# The Blood Proteome of Imminent Lung Cancer Diagnosis

**DOI:** 10.1101/2022.07.31.22277301

**Authors:** The Lung Cancer Cohort Consortium (LC3), Demetrius Albanes, Karine Alcala, Nicolas Alcala, Christopher I. Amos, Alan A. Arslan, Julie K. Bassett, Paul Brennan, Qiuyin Cai, Chu Chen, Xiaoshuang Feng, Neal Freedman, Florence Guida, Rayjean J. Hung, Kristian Hveem, Mikael Johansson, Mattias Johansson, Woon-Puay Koh, Arnulf Langhammer, Roger L. Milne, David Muller, Justina Onwuka, Elin Pettersen Sørgjerd, Hilary A. Robbins, Howard D. Sesso, Gianluca Severi, Xiao-Ou Shu, Sabina Sieri, Karl Smith-Byrne, Victoria Stevens, Lesley Tinker, Anne Tjønneland, Kala Visvanathan, Ying Wang, Renwei Wang, Stephanie Weinstein, Jian-Min Yuan, Hana Zahed, Xuehong Zhang, Wei Zheng

## Abstract

Identification of novel risk biomarkers may enhance early detection of smoking-related lung cancer. We measured 1,162 proteins in blood samples drawn at most three years before diagnosis in 731 smoking-matched case-control sets nested within six prospective cohorts from the US, Europe, Singapore, and Australia.

We identified 36 proteins with replicable associations with risk of imminent lung cancer diagnosis (all *p<4×10*^*-5*^). These included several documented tumor markers (e.g. CA-125/MUC-16 and CEACAM5/CEA) but most had not been previously reported. The 36 proteins included several growth factors (e.g. HGF, IGFBP-1, IGFP-2), tumor necrosis factor-receptors (e.g. TNFRSF6B, TNFRSF13B), and chemokines and cytokines (e.g. CXL17, GDF-15, SCF). The odds ratio per standard deviation ranged from 1.31 for IGFBP-1 (95% CI: 1.17-1.47) to 2.43 for CEACAM5 (95% CI: 2.04-2.89). We mapped the 36 proteins to the hallmarks of cancer and found that proliferative signaling, tumor-promoting inflammation, and activation of invasion and metastasis were most frequently implicated.

**Statement of significance:** After screening 1,162 proteins, we identified 36 markers of imminent smoking-related lung cancer diagnosis with a wide range of functions and relevance across the hallmarks of cancer. Forthcoming studies will address the extent to which these markers can discriminate future lung cancer cases and their utility for early detection.

## Supplementary Tables for "The Blood Proteome of Imminent Lung Cancer Diagnosis"

### Sheet: Sup Table 1A
Supplementary table 1-A: Intra- and Inter-Assay Coefficient of Variance (%CV) Intra and inter CVs are based on control samples (pooled plasma samples) included on each plate
Calculations are made using linear NPX-values. The number of assays with CVs within defined intervals are presented.
1.1 Average %CV
	EPIC		NSHDS
Panel name	Intra-Assay %CV Reference intra CV <15%	Inter-Assay %CV Reference inter CV <25%	Intra-Assay %CV Reference intra CV <15%	Inter-Assay %CV Reference inter CV <25%
Olink CARDIOMETABOLIC	8	13	10	12
Olink CARDIOVASCULAR II	9	16	3	7
Olink CARDIOVASCULAR III	5	10	3	12
Olink CELL REGULATION	4	10	7	11
Olink DEVELOPMENT	6	11	4	7
Olink IMMUNE RESPONSE	5	9	6	9
Olink INFLAMMATION	7	13	3	6
Olink METABOLISM	4	9	7	10
Olink NEURO EXPLORATORY	5	11	5	10
Olink NEUROLOGY	5	10	6	7
Olink ONCOLOGY II	6	10	5	7
Olink ONCOLOGY III	5	9	5	9
Olink ORGAN DAMAGE	6	15	6	10
1.2 Intra Assay %CV distribution
No. of proteins with %CV within defined intervals
	EPIC				NSHDS
Panel name	<5%	5-10%	10-15%	>15%	<5%	5-10%	10-15%	>15%
Olink CARDIOMETABOLIC	12	72	8	0	14	34	36	8
Olink CARDIOVASCULAR II	19	44	27	2	78	10	2	2
Olink CARDIOVASCULAR III	62	30	0	0	77	14	1	0
Olink CELL REGULATION	76	14	2	0	53	29	6	4
Olink DEVELOPMENT	29	60	3	0	69	22	1	0
Olink IMMUNE RESPONSE	82	10	0	0	64	23	4	1
Olink INFLAMMATION	33	56	2	1	86	6	0	0
Olink METABOLISM	83	9	0	0	36	43	11	2
Olink NEURO EXPLORATORY	76	14	2	0	58	30	4	0
Olink NEUROLOGY	40	49	2	1	81	9	2	0
Olink ONCOLOGY II	31	59	2	0	59	28	4	1
Olink ONCOLOGY III	64	25	3	0	68	16	5	3
Olink ORGAN DAMAGE	58	28	5	1	59	25	7	1
1.3 Inter Assay CV distribution
	EPIC				NSHDS
Panel name	<10%	10-20%	20-30%	>30%	<10%	10-20%	20-30%	>30%
Olink CARDIOMETABOLIC	25	63	2	2	35	50	4	3
Olink CARDIOVASCULAR II	23	53	9	7	70	17	3	2
Olink CARDIOVASCULAR III	58	30	3	1	35	52	3	2
Olink CELL REGULATION	72	16	3	1	60	25	4	3
Olink DEVELOPMENT	46	42	4	0	81	11	0	0
Olink IMMUNE RESPONSE	72	16	3	1	70	18	3	1
Olink INFLAMMATION	36	48	5	3	82	9	1	0
Olink METABOLISM	75	14	2	1	62	25	4	1
Olink NEURO EXPLORATORY	59	25	8	0	64	20	8	0
Olink NEUROLOGY	67	21	1	3	71	21	0	0
Olink ONCOLOGY II	57	30	4	1	79	12	1	0
Olink ONCOLOGY III	69	20	3	0	69	21	1	1
Olink ORGAN DAMAGE	47	31	9	5	65	20	6	1

### Sheet: Sup Table 1B
Supplementary table 1-B: Intra- and Inter-Assay Coefficient of Variance (%CV) Intra and inter CVs are based on control samples (pooled plasma samples) included on each plate.
Calculations are made using linear NPX-values. The number of assays with CVs within defined intervals are presented.
Note : Panels differ across cohorts
1.1 Average %CV
	CPS						HUNT						MCCS							SCHS
Panel name	Intra-Assay %CV Reference intra CV <15%	Inter-Assay %CV Reference inter CV <25%					Panel name	Intra-Assay %CV Reference intra CV <15%	Inter-Assay %CV Reference inter CV <25%				Panel name	Intra-Assay %CV Reference intra CV <15%	Inter-Assay %CV Reference inter CV <25%					Panel name	Intra-Assay %CV Reference intra CV <15%	Inter-Assay %CV Reference inter CV <25%
Olink CARDIOVASCULAR III	3	9					Olink CARDIOVASCULAR III	5	7				Olink CARDIOVASCULAR III	6	15					Olink CARDIOVASCULAR III	5	10
Olink IMMUNO-ONCOLOGY	7	11					Olink IMMUNO-ONCOLOGY	7	11				Olink IMMUNO-ONCOLOGY	9	10					Olink IMMUNO-ONCOLOGY	6	12
Olink INFLAMMATION	4	9					Olink INFLAMMATION	5	8				Olink INFLAMMATION	6	14					Olink INFLAMMATION	7	11
Olink NEURO EXPLORATORY	7	10					Olink NEURO EXPLORATORY	5	9				Olink NEURO EXPLORATORY	6	10					Olink ONCOLOGY II	4	9
Olink ONCOLOGY II	4	7					Olink ONCOLOGY II	5	6				Olink ONCOLOGY II	5	6					Olink ONCOLOGY III	6	9
Olink ONCOLOGY III	6	8
1.2 Intra Assay %CV distribution
No. of proteins with %CV within defined intervals
CPS							HUNT						MCCS							SCHS
Panel name	<5%	5-10%	10-15%	>15%	N/A		Panel name	<5%	5-10%	10-15%	>15%		Panel name	<5%	5-10%	10-15%	>15%	N/A		Panel name	<5%	5-10%	10-15%	>15%	N/A
Olink CARDIOVASCULAR III	76	16	0	0	0		Olink CARDIOVASCULAR III	45	43	3	1		Olink CARDIOVASCULAR III	33	46	11	0	2		Olink CARDIOVASCULAR III	46	45	1	0	0
Olink IMMUNO-ONCOLOGY	17	58	9	0	8		Olink IMMUNO-ONCOLOGY	38	38	12	4		Olink IMMUNO-ONCOLOGY	4	62	15	3	8		Olink IMMUNO-ONCOLOGY	17	66	1	1	7
Olink INFLAMMATION	53	18	1	1	19		Olink INFLAMMATION	63	24	5	0		Olink INFLAMMATION	25	42	5	1	19		Olink INFLAMMATION	17	51	4	0	20
Olink NEURO EXPLORATORY	25	36	0	5	26		Olink NEURO EXPLORATORY	59	32	1	0		Olink NEURO EXPLORATORY	27	29	4	1	31		Olink ONCOLOGY II	64	20	4	1	3
Olink ONCOLOGY II	67	18	3	1	3		Olink ONCOLOGY II	86	6	0	0		Olink ONCOLOGY II	54	31	3	0	4		Olink ONCOLOGY III	30	28	7	1	26
Olink ONCOLOGY III	38	22	5	2	25
1.3 Inter Assay CV distribution
CPS							HUNT						MCCS							SCHS
Panel name	<10%	10-20%	20-30%	>30%	N/A		Panel name	<10%	10-20%	20-30%	>30%		Panel name	<10%	10-20%	20-30%	>30%	N/A		Panel name	<10%	10-20%	20-30%	>30%	N/A
Olink CARDIOVASCULAR III	62	28	2	0	0		Olink CARDIOVASCULAR III	80	12	0	0		Olink CARDIOVASCULAR III	6	79	5	0	2		Olink CARDIOVASCULAR III	52	37	2	1	0
Olink IMMUNO-ONCOLOGY	37	44	3	0	8		Olink IMMUNO-ONCOLOGY	41	49	1	1		Olink IMMUNO-ONCOLOGY	46	38	1	0	7		Olink IMMUNO-ONCOLOGY	34	46	5	0	7
Olink INFLAMMATION	56	15	1	1	19		Olink INFLAMMATION	76	16	0	0		Olink INFLAMMATION	17	47	8	1	19		Olink INFLAMMATION	42	29	3	0	18
Olink NEURO EXPLORATORY	41	23	2	1	25		Olink NEURO EXPLORATORY	68	24	0	0		Olink NEURO EXPLORATORY	38	25	1	0	28		Olink ONCOLOGY II	60	28	1	0	3
Olink ONCOLOGY II	76	11	2	0	3		Olink ONCOLOGY II	84	7	1	0		Olink ONCOLOGY II	78	10	0	0	4		Olink ONCOLOGY III	46	19	1	0	26
Olink ONCOLOGY III	54	14	1	1	22

### Sheet: Sup Table 2
Supplementary Table 2: Characteristics of 731 lung cancer cases and 731 matched controls stratified by cohort.
	CPS-II			EPIC			HUNT			MCCS			NSHDS			SCHS
Characteristic	N	Controls, N = 115	Cases, N = 115	N	Controls, N = 188	Cases, N = 188	N	Controls, N = 164	Cases, N = 164	N	Controls, N = 108	Cases, N = 108	N	Controls, N = 64	Cases, N = 64	N	Controls, N = 92	Cases, N = 92
Age	230	70.8 (5.1)	70.9 (5.1)	376	58.7 (8.6)	58.8 (8.6)	328	66.4 (9.6)	66.6 (9.5)	216	66.7 (7.6)	66.8 (7.6)	128	56.9 (5.8)	56.9 (5.8)	184	69.2 (6.3)	69.0 (6.3)
Sex	230			376			328			216			128			184
Male		73 (63%)	73 (63%)		127 (68%)	127 (68%)		101 (62%)	101 (62%)		75 (69%)	75 (69%)		32 (50%)	32 (50%)		82 (89%)	82 (89%)
Female		42 (37%)	42 (37%)		61 (32%)	61 (32%)		63 (38%)	63 (38%)		33 (31%)	33 (31%)		32 (50%)	32 (50%)		10 (11%)	10 (11%)
BMI	228	26.3 (3.7)	26.5 (4.7)	376	26.5 (4.1)	25.6 (3.7)	324	26.5 (4.3)	25.7 (3.9)	216	28.0 (4.8)	26.5 (3.7)	126	26.2 (3.7)	25.6 (4.0)	184	23.1 (3.6)	22.2 (3.9)
Unknown		2	0					3	1					1	1
Follow up time*	230	11.3 (4.6)	1.6 (0.8)	376	12.6 (3.9)	1.7 (0.9)	328	9.7 (5.2)	1.4 (0.9)	216	13.9 (6.6)	1.4 (0.8)	128	14.9 (6.7)	1.7 (0.9)	184	10.6 (4.4)	1.6 (0.9)
Follow up survival time**	230	13.3 (4.6)	5.5 (4.9)	376	14.0 (4.3)	4.4 (4.3)	328	12.7 (6.0)	3.5 (3.8)	216	12.2 (6.1)	3.5 (3.0)	128	14.9 (6.7)	5.2 (5.7)	184	10.6 (4.4)	2.6 (2.0)
Smoking status	230			376			328			216			128			184
Former smokers		91 (79%)	94 (82%)		60 (32%)	59 (31%)		60 (37%)	61 (37%)		65 (60%)	65 (60%)		26 (41%)	26 (41%)		29 (32%)	29 (32%)
Current smokers		24 (21%)	21 (18%)		128 (68%)	129 (69%)		104 (63%)	103 (63%)		43 (40%)	43 (40%)		38 (59%)	38 (59%)		63 (68%)	63 (68%)
Cigarettes per day	227	19.3 (10.9)	25.7 (13.0)	359	15.0 (9.8)	19.9 (10.5)	278	12.2 (7.7)	13.0 (7.5)	214	18.5 (13.2)	26.4 (15.9)	9	14.0 (5.8)	16.0 (4.2)	184	19.4 (16.4)	21.5 (16.4)
Unknown		2	1		12	5		14	36		0	2		60	59
Years smoked	230	29.6 (15.8)	36.4 (14.6)	366	34.1 (12.1)	37.3 (9.7)	300	41.6 (12.9)	42.6 (11.0)	216	35.6 (14.9)	40.2 (12.8)	111	34.1 (10.8)	35.2 (10.2)	183	41.7 (12.9)	44.8 (12.4)
Unknown					10	0		7	21					10	7		1	0
Quit years (Among former smokers)	185	24.7 (13.9)	20.3 (13.2)	117	19.3 (12.2)	11.9 (8.8)	103	15.9 (11.4)	14.2 (9.5)	130	19.7 (15.4)	15.0 (11.1)	47	11.5 (9.7)	12.5 (10.7)	58	11.5 (9.3)	11.8 (12.7)
Histology	115			188			164			108			64			92
Adenocarcinoma			38 (33%)			58 (31%)			54 (33%)			49 (45%)			23 (36%)			24 (26%)
Squamous Cell Carcinoma			27 (23%)			34 (18%)			34 (21%)			19 (18%)			13 (20%)			23 (25%)
Large Cell Carcinoma			7 (6.1%)			6 (3.2%)			3 (1.8%)			8 (7.4%)						3 (3.3%)
Small Cell Carcinoma			16 (14%)			35 (19%)			26 (16%)			21 (19%)			6 (9.4%)			14 (15%)
Other/NOS			27 (23%)			55 (29%)			47 (29%)			11 (10%)			22 (34%)			28 (30%)
Stage (TNM)	108			67			82			28			49			0		0 (NA%)
stage1-2			19 (18%)			18 (27%)			18 (22%)			11 (39%)			12 (24%)
stage3-4			89 (82%)			49 (73%)			64 (78%)			17 (61%)			37 (76%)
Unknown			7			121			82			80			15			92
mean follow up time * is the follow up time between specimen collection and the end of follow-up or lung cancer diagnosis
mean follow up survival time ** is the time between specimen collection and the end of follow-up for mortality

### Sheet: Sup Table 3
Supplementary table 3: Observed effect size of all measured proteins with lung cancer risk in the full data.
protein	Uniprot ID (Linkable)	Measured on N case-sets	OR	95% CI	Z statistic	pvalue	robustness	AUC (PLCOm2012)	AUC (PLCOm2012+Protein)	Change in discrimination after adding protein
4E-BP1	Q13541	728	1.06	0.94, 1.19	0.9	0.37	pvalue >= 0.05/ENT	0.6104	0.6101	-0.0002
5'-NT	P21589	729	1.03	0.93, 1.14	0.48	0.631	pvalue >= 0.05/ENT	0.6104	0.6105	0.0002
AARSD1	Q9BTE6	636	1.12	0.99, 1.27	1.79	0.073	pvalue >= 0.05/ENT	0.6104	0.6262	0.0158
ABHD14B	Q96IU4	636	1.15	1.01, 1.31	2.1	0.0353	pvalue >= 0.05/ENT	0.6104	0.6255	0.0151
ABL1	P00519	729	1.13	1.00, 1.26	1.98	0.0481	pvalue >= 0.05/ENT	0.6104	0.6108	0.0005
ACAA1	P09110	562	1.14	1.00, 1.28	2.03	0.0419	pvalue >= 0.05/ENT	0.6104	0.61	-0.0004
ACAN	P16112	252	0.71	0.57, 0.89	-2.93	0.00336	pvalue >= 0.05/ENT	0.6104	0.6245	0.0141
ACE2	Q9BYF1	252	1.26	1.03, 1.53	2.28	0.0228	pvalue >= 0.05/ENT	0.6104	0.63	0.0196
ACP6	Q9NPH0	252	1.01	0.85, 1.20	0.15	0.884	pvalue >= 0.05/ENT	0.6104	0.6215	0.0111
ACTN4	O43707	562	1.07	0.95, 1.21	1.11	0.269	pvalue >= 0.05/ENT	0.6104	0.6099	-0.0005
ADA	P00813	728	1.1	0.99, 1.23	1.85	0.0648	pvalue >= 0.05/ENT	0.6104	0.6138	0.0034
ADAM 22	Q9P0K1	251	0.76	0.62, 0.93	-2.68	0.00742	pvalue >= 0.05/ENT	0.6104	0.6443	0.034
ADAM 23	O75077	251	0.8	0.66, 0.97	-2.24	0.0253	pvalue >= 0.05/ENT	0.6104	0.6387	0.0283
ADAM 8	P78325	729	1.25	1.11, 1.40	3.76	0.000173	pvalue< 0.05/ENT	0.6104	0.6256	0.0152
ADAM-TS 15	Q8TE58	729	1.03	0.92, 1.15	0.46	0.647	pvalue >= 0.05/ENT	0.6104	0.6106	0.0002
ADAM-TS13	Q76LX8	252	0.82	0.68, 0.98	-2.15	0.0314	pvalue >= 0.05/ENT	0.6104	0.6248	0.0144
ADAM15	Q13444	636	1.03	0.92, 1.16	0.54	0.589	pvalue >= 0.05/ENT	0.6104	0.6257	0.0153
ADGRB3	O60242	385	0.94	0.80, 1.09	-0.85	0.395	pvalue >= 0.05/ENT	0.6104	0.6319	0.0215
ADGRE2	Q9UHX3	252	0.77	0.62, 0.95	-2.4	0.0165	pvalue >= 0.05/ENT	0.6104	0.6305	0.0201
ADGRG1	Q9Y653	727	1.08	0.96, 1.20	1.27	0.205	pvalue >= 0.05/ENT	0.6104	0.6111	0.0007
ADGRG2	Q8IZP9	252	1.05	0.86, 1.29	0.47	0.638	pvalue >= 0.05/ENT	0.6104	0.6218	0.0114
ADM	P35318	252	1.04	0.85, 1.27	0.37	0.711	pvalue >= 0.05/ENT	0.6104	0.6223	0.0119
AFP	P02771	562	1.14	1.01, 1.29	2.14	0.0324	pvalue >= 0.05/ENT	0.6104	0.6137	0.0033
AGR2	O95994	251	1.22	1.01, 1.49	2.02	0.0436	pvalue >= 0.05/ENT	0.6104	0.625	0.0147
AGR3	Q8TD06	252	1.03	0.86, 1.23	0.34	0.732	pvalue >= 0.05/ENT	0.6104	0.6201	0.0097
AGRP	O00253	252	1.28	1.05, 1.55	2.48	0.0132	pvalue >= 0.05/ENT	0.6104	0.6315	0.0211
AHCY	P23526	252	1.3	1.03, 1.64	2.19	0.0288	pvalue >= 0.05/ENT	0.6104	0.6273	0.0169
AIF1	P55008	562	1.02	0.90, 1.16	0.36	0.722	pvalue >= 0.05/ENT	0.6104	0.6098	-0.0006
AIFM1	O95831	251	1.08	0.86, 1.35	0.66	0.508	pvalue >= 0.05/ENT	0.6104	0.6209	0.0105
AIMP1	Q12904	562	1.16	1.01, 1.33	2.11	0.0346	pvalue >= 0.05/ENT	0.6104	0.6111	0.0007
AKR1B1	P15121	562	1.1	0.97, 1.25	1.47	0.142	pvalue >= 0.05/ENT	0.6104	0.6097	-0.0007
AKT1S1	Q96B36	636	1.03	0.90, 1.17	0.41	0.685	pvalue >= 0.05/ENT	0.6104	0.6258	0.0154
ALCAM	Q13740	729	1.14	1.01, 1.29	2.09	0.0367	pvalue >= 0.05/ENT	0.6104	0.6121	0.0017
ALDH1A1	P00352	252	1.13	0.94, 1.36	1.29	0.197	pvalue >= 0.05/ENT	0.6104	0.6236	0.0132
ALDH3A1	P30838	251	1.61	1.29, 2.02	4.15	3.32e-05	pvalue< 0.05/ENT	0.6104	0.6503	0.0399
Alpha-2-MRAP	P30533	251	1.4	1.13, 1.73	3.11	0.00189	pvalue >= 0.05/ENT	0.6104	0.6314	0.021
ALPP	P05187	562	1.8	1.51, 2.15	6.5	8.3e-11	Identified marker	0.6104	0.634	0.0236
AMBP	P02760	252	1.03	0.85, 1.26	0.31	0.754	pvalue >= 0.05/ENT	0.6104	0.6224	0.012
AMIGO2	Q86SJ2	252	1.15	0.96, 1.39	1.48	0.138	pvalue >= 0.05/ENT	0.6104	0.6199	0.0095
AMN	Q9BXJ7	251	0.99	0.83, 1.18	-0.13	0.898	pvalue >= 0.05/ENT	0.6104	0.6211	0.0107
ANG	P03950	252	1.16	0.95, 1.41	1.45	0.148	pvalue >= 0.05/ENT	0.6104	0.6216	0.0112
ANGPT1	Q15389	728	1.11	0.98, 1.25	1.64	0.1	pvalue >= 0.05/ENT	0.6104	0.6119	0.0016
ANGPT2	O15123	728	1.34	1.20, 1.51	4.96	7.17e-07	Identified marker	0.6104	0.6243	0.0139
ANGPTL1	O95841	252	1.02	0.83, 1.25	0.17	0.864	pvalue >= 0.05/ENT	0.6104	0.6221	0.0117
ANGPTL3	Q9Y5C1	252	1.22	0.99, 1.51	1.86	0.0629	pvalue >= 0.05/ENT	0.6104	0.624	0.0136
ANGPTL4	Q9BY76	252	1.22	0.99, 1.49	1.87	0.0617	pvalue >= 0.05/ENT	0.6104	0.6226	0.0122
ANGPTL7	O43827	252	1.02	0.85, 1.22	0.17	0.866	pvalue >= 0.05/ENT	0.6104	0.6243	0.0139
ANXA1	P04083	729	1.05	0.94, 1.18	0.93	0.352	pvalue >= 0.05/ENT	0.6104	0.6107	0.0003
ANXA10	Q9UJ72	635	1.15	1.02, 1.29	2.34	0.0191	pvalue >= 0.05/ENT	0.6104	0.6319	0.0215
ANXA11	P50995	252	1.12	0.90, 1.41	1	0.318	pvalue >= 0.05/ENT	0.6104	0.6235	0.0131
ANXA4	P09525	252	1.07	0.88, 1.30	0.68	0.496	pvalue >= 0.05/ENT	0.6104	0.6232	0.0128
AOC1	P19801	636	0.93	0.84, 1.04	-1.21	0.225	pvalue >= 0.05/ENT	0.6104	0.625	0.0146
AOC3	Q16853	252	0.99	0.82, 1.19	-0.1	0.923	pvalue >= 0.05/ENT	0.6104	0.622	0.0116
AP-N	P15144	729	1.04	0.93, 1.16	0.72	0.471	pvalue >= 0.05/ENT	0.6104	0.6106	0.0003
APBB1IP	Q7Z5R6	252	0.96	0.80, 1.14	-0.5	0.62	pvalue >= 0.05/ENT	0.6104	0.6209	0.0105
APEX1	P27695	252	1.1	0.89, 1.36	0.86	0.391	pvalue >= 0.05/ENT	0.6104	0.6228	0.0125
APLP1	P51693	252	0.84	0.66, 1.07	-1.44	0.149	pvalue >= 0.05/ENT	0.6104	0.6257	0.0153
APOM	O95445	252	1	0.82, 1.21	-0.03	0.977	pvalue >= 0.05/ENT	0.6104	0.6217	0.0113
APP	P05067	252	1.25	0.96, 1.63	1.65	0.0986	pvalue >= 0.05/ENT	0.6104	0.6222	0.0118
AREG	P15514	729	1.27	1.14, 1.42	4.17	3.02e-05	pvalue< 0.05/ENT	0.6104	0.6168	0.0064
ARG1	P05089	728	1.07	0.96, 1.20	1.24	0.217	pvalue >= 0.05/ENT	0.6104	0.6106	0.0002
ARHGAP1	Q07960	252	1.16	0.90, 1.49	1.12	0.262	pvalue >= 0.05/ENT	0.6104	0.6204	0.01
ARHGAP25	P42331	562	1.13	0.99, 1.29	1.87	0.062	pvalue >= 0.05/ENT	0.6104	0.6102	-0.0002
ARHGEF12	Q9NZN5	252	1.11	0.86, 1.44	0.84	0.403	pvalue >= 0.05/ENT	0.6104	0.6225	0.0121
ARNT	P27540	252	0.9	0.75, 1.09	-1.07	0.283	pvalue >= 0.05/ENT	0.6104	0.6249	0.0145
ARSA	P15289	252	1.11	0.92, 1.36	1.08	0.281	pvalue >= 0.05/ENT	0.6104	0.6216	0.0112
ARSB	P15848	252	1.21	0.96, 1.51	1.61	0.107	pvalue >= 0.05/ENT	0.6104	0.6209	0.0105
ARTN	Q5T4W7	728	1.04	0.94, 1.16	0.74	0.461	pvalue >= 0.05/ENT	0.6104	0.6111	0.0007
ASGR1	P07306	636	1.15	1.02, 1.29	2.27	0.023	pvalue >= 0.05/ENT	0.6104	0.6254	0.015
ATG4A	Q8WYN0	252	1.3	1.04, 1.62	2.28	0.0226	pvalue >= 0.05/ENT	0.6104	0.6218	0.0114
ATP6AP2	O75787	251	1.15	0.95, 1.38	1.43	0.151	pvalue >= 0.05/ENT	0.6104	0.6205	0.0101
ATP6V1D	Q9Y5K8	562	1.19	1.04, 1.37	2.53	0.0113	pvalue >= 0.05/ENT	0.6104	0.6112	0.0009
ATP6V1F	Q16864	636	1.15	1.03, 1.29	2.38	0.0171	pvalue >= 0.05/ENT	0.6104	0.6278	0.0175
AXIN1	O15169	728	1.09	0.97, 1.23	1.39	0.164	pvalue >= 0.05/ENT	0.6104	0.6103	-0.0001
AXL	P30530	729	0.99	0.89, 1.11	-0.14	0.889	pvalue >= 0.05/ENT	0.6104	0.6104	0
AZU1	P20160	729	1.14	1.00, 1.28	2.04	0.0415	pvalue >= 0.05/ENT	0.6104	0.6106	0.0002
B4GALT1	P15291	252	1.1	0.88, 1.37	0.8	0.422	pvalue >= 0.05/ENT	0.6104	0.6226	0.0123
B4GAT1	O43505	252	0.9	0.72, 1.12	-0.94	0.348	pvalue >= 0.05/ENT	0.6104	0.6215	0.0111
BACH1	O14867	252	1.23	0.95, 1.60	1.57	0.117	pvalue >= 0.05/ENT	0.6104	0.6219	0.0115
BAG6	P46379	252	1.15	0.92, 1.45	1.21	0.228	pvalue >= 0.05/ENT	0.6104	0.6218	0.0114
BAMBI	Q13145	251	1.03	0.86, 1.24	0.31	0.757	pvalue >= 0.05/ENT	0.6104	0.6234	0.013
BANK1	Q8NDB2	251	1.19	0.92, 1.55	1.33	0.182	pvalue >= 0.05/ENT	0.6104	0.6209	0.0105
BCAM	P50895	252	1.01	0.83, 1.24	0.15	0.885	pvalue >= 0.05/ENT	0.6104	0.6229	0.0125
BCAN	Q96GW7	251	0.76	0.61, 0.94	-2.56	0.0105	pvalue >= 0.05/ENT	0.6104	0.6403	0.03
BCL2L11	O43521-2	251	1.11	0.90, 1.36	0.94	0.345	pvalue >= 0.05/ENT	0.6104	0.6292	0.0188
BCR	P11274	252	1.18	0.92, 1.53	1.3	0.195	pvalue >= 0.05/ENT	0.6104	0.6212	0.0108
Beta-NGF	P01138	728	1.03	0.93, 1.15	0.61	0.54	pvalue >= 0.05/ENT	0.6104	0.6108	0.0004
BGN	P21810	252	1	0.84, 1.20	0.02	0.983	pvalue >= 0.05/ENT	0.6104	0.6203	0.01
BID	P55957	251	1.18	0.95, 1.46	1.48	0.138	pvalue >= 0.05/ENT	0.6104	0.6207	0.0103
BIRC2	Q13490	252	1.31	1.03, 1.66	2.17	0.0297	pvalue >= 0.05/ENT	0.6104	0.6214	0.011
BLM hydrolase	Q13867	729	1.12	1.00, 1.26	1.98	0.0478	pvalue >= 0.05/ENT	0.6104	0.6139	0.0035
BLVRB	P30043	252	1.13	0.92, 1.38	1.18	0.238	pvalue >= 0.05/ENT	0.6104	0.6223	0.0119
BMP-4	P12644	251	1.08	0.89, 1.31	0.8	0.421	pvalue >= 0.05/ENT	0.6104	0.6219	0.0115
BMP-6	P22004	252	1.04	0.85, 1.26	0.36	0.721	pvalue >= 0.05/ENT	0.6104	0.6231	0.0127
BNP	P16860	252	1.07	0.88, 1.32	0.69	0.491	pvalue >= 0.05/ENT	0.6104	0.6215	0.0111
BOC	Q9BWV1	252	0.84	0.70, 1.02	-1.76	0.0782	pvalue >= 0.05/ENT	0.6104	0.6263	0.0159
BRK1	Q8WUW1	562	1.2	1.06, 1.36	2.81	0.005	pvalue >= 0.05/ENT	0.6104	0.6131	0.0027
BST1	Q10588	252	1.21	0.99, 1.49	1.86	0.0634	pvalue >= 0.05/ENT	0.6104	0.6338	0.0234
BST2	Q10589	636	1.07	0.95, 1.19	1.11	0.268	pvalue >= 0.05/ENT	0.6104	0.6263	0.0159
BTC	P35070	251	1.08	0.89, 1.32	0.78	0.433	pvalue >= 0.05/ENT	0.6104	0.6212	0.0108
BTN3A2	P78410	252	1.25	1.02, 1.53	2.13	0.0329	pvalue >= 0.05/ENT	0.6104	0.6206	0.0102
C1QA	P02745	562	1.1	0.97, 1.26	1.53	0.127	pvalue >= 0.05/ENT	0.6104	0.6113	0.0009
C1QTNF1	Q9BXJ1	252	1.15	0.94, 1.41	1.33	0.185	pvalue >= 0.05/ENT	0.6104	0.6221	0.0117
C2	P06681	252	1.27	1.04, 1.57	2.32	0.0202	pvalue >= 0.05/ENT	0.6104	0.6263	0.0159
CA1	P00915	252	1.1	0.88, 1.37	0.84	0.398	pvalue >= 0.05/ENT	0.6104	0.6218	0.0114
CA12	O43570	251	1	0.83, 1.20	0	0.996	pvalue >= 0.05/ENT	0.6104	0.6208	0.0104
CA13	Q8N1Q1	252	1.18	0.92, 1.51	1.3	0.194	pvalue >= 0.05/ENT	0.6104	0.6219	0.0115
CA14	Q9ULX7	251	0.81	0.67, 0.98	-2.17	0.0302	pvalue >= 0.05/ENT	0.6104	0.6322	0.0218
CA2	P00918	252	1.23	0.97, 1.55	1.7	0.0892	pvalue >= 0.05/ENT	0.6104	0.6233	0.0129
CA3	P07451	252	0.99	0.81, 1.20	-0.1	0.92	pvalue >= 0.05/ENT	0.6104	0.6228	0.0125
CA4	P22748	252	1.03	0.85, 1.24	0.27	0.786	pvalue >= 0.05/ENT	0.6104	0.6262	0.0158
CA5A	P35218	252	0.89	0.75, 1.06	-1.27	0.205	pvalue >= 0.05/ENT	0.6104	0.6252	0.0148
CA6	P23280	252	0.71	0.58, 0.87	-3.23	0.00122	pvalue >= 0.05/ENT	0.6104	0.6252	0.0148
CADM3	Q8N126	251	0.91	0.74, 1.12	-0.9	0.37	pvalue >= 0.05/ENT	0.6104	0.6324	0.022
CAIX	Q16790	729	1.09	0.99, 1.22	1.69	0.0901	pvalue >= 0.05/ENT	0.6104	0.6128	0.0024
CALCA	P01258	251	1.23	0.99, 1.53	1.84	0.0653	pvalue >= 0.05/ENT	0.6104	0.6212	0.0108
CALCOCO1	Q9P1Z2	562	1.16	1.01, 1.33	2.07	0.0381	pvalue >= 0.05/ENT	0.6104	0.6107	0.0003
CALR	P27797	251	1.11	0.88, 1.39	0.9	0.368	pvalue >= 0.05/ENT	0.6104	0.6205	0.0101
CAMKK1	Q8N5S9	252	1.03	0.85, 1.26	0.34	0.735	pvalue >= 0.05/ENT	0.6104	0.6202	0.0098
CANT1	Q8WVQ1	252	1.08	0.89, 1.32	0.81	0.417	pvalue >= 0.05/ENT	0.6104	0.6221	0.0117
CAPG	P40121	251	1.23	1.01, 1.51	2.06	0.0394	pvalue >= 0.05/ENT	0.6104	0.6299	0.0195
CARHSP1	Q9Y2V2	636	1.05	0.94, 1.18	0.86	0.392	pvalue >= 0.05/ENT	0.6104	0.625	0.0146
CASP-3	P42574	729	1.13	1.00, 1.28	1.89	0.0587	pvalue >= 0.05/ENT	0.6104	0.6111	0.0007
CASP-8	Q14790	728	1.41	1.23, 1.61	4.99	6.06e-07	Identified marker	0.6104	0.6143	0.0039
CASP2	P42575	562	1.13	0.99, 1.30	1.79	0.0733	pvalue >= 0.05/ENT	0.6104	0.6103	-0.0001
CBL	P22681	252	1.2	0.95, 1.52	1.51	0.131	pvalue >= 0.05/ENT	0.6104	0.6203	0.01
CBLN4	Q9NTU7	562	0.93	0.83, 1.05	-1.15	0.25	pvalue >= 0.05/ENT	0.6104	0.609	-0.0014
CCDC80	Q76M96	252	1.34	1.06, 1.70	2.49	0.0129	pvalue >= 0.05/ENT	0.6104	0.6272	0.0168
CCL11	P51671	728	1.09	0.97, 1.22	1.41	0.158	pvalue >= 0.05/ENT	0.6104	0.6094	-0.0009
CCL14	Q16627	252	1.27	1.02, 1.58	2.18	0.0294	pvalue >= 0.05/ENT	0.6104	0.6231	0.0127
CCL15	Q16663	729	1.17	1.04, 1.30	2.68	0.00726	pvalue >= 0.05/ENT	0.6104	0.6147	0.0043
CCL16	O15467	729	0.98	0.87, 1.09	-0.42	0.677	pvalue >= 0.05/ENT	0.6104	0.6105	0.0001
CCL17	Q92583	728	1.23	1.09, 1.37	3.47	0.000515	pvalue >= 0.05/ENT	0.6104	0.6112	0.0008
CCL18	P55774	252	1.23	0.99, 1.51	1.91	0.0562	pvalue >= 0.05/ENT	0.6104	0.6247	0.0143
CCL19	Q99731	728	1.12	1.01, 1.25	2.21	0.0274	pvalue >= 0.05/ENT	0.6104	0.6115	0.0011
CCL20	P78556	728	1.22	1.09, 1.36	3.48	0.00051	pvalue >= 0.05/ENT	0.6104	0.6138	0.0034
CCL21	O00585	252	1.09	0.91, 1.31	0.93	0.35	pvalue >= 0.05/ENT	0.6104	0.6263	0.0159
CCL23	P55773	729	1.23	1.10, 1.37	3.55	0.000392	pvalue >= 0.05/ENT	0.6104	0.6157	0.0053
CCL24	O00175	729	0.99	0.89, 1.10	-0.17	0.867	pvalue >= 0.05/ENT	0.6104	0.6103	-0.0001
CCL25	O15444	728	1.02	0.92, 1.14	0.37	0.709	pvalue >= 0.05/ENT	0.6104	0.6098	-0.0006
CCL27	Q9Y4X3	636	1.09	0.97, 1.23	1.43	0.152	pvalue >= 0.05/ENT	0.6104	0.6267	0.0163
CCL28	Q9NRJ3	728	1.12	1.00, 1.26	2.04	0.0414	pvalue >= 0.05/ENT	0.6104	0.6145	0.0041
CCL3	P10147	727	1.16	1.03, 1.30	2.51	0.012	pvalue >= 0.05/ENT	0.6104	0.6114	0.001
CCL4	P13236	727	1.07	0.96, 1.19	1.26	0.208	pvalue >= 0.05/ENT	0.6104	0.6105	0.0001
CCL5	P13501	252	1.29	1.03, 1.62	2.2	0.0277	pvalue >= 0.05/ENT	0.6104	0.6224	0.012
CCT5	P48643	562	1.13	0.99, 1.28	1.86	0.0635	pvalue >= 0.05/ENT	0.6104	0.6106	0.0002
CD109	Q6YHK3	252	0.9	0.74, 1.09	-1.05	0.292	pvalue >= 0.05/ENT	0.6104	0.6232	0.0128
CD160	O95971	729	0.98	0.88, 1.09	-0.41	0.68	pvalue >= 0.05/ENT	0.6104	0.6114	0.001
CD163	Q86VB7	729	1.17	1.05, 1.30	2.8	0.00517	pvalue >= 0.05/ENT	0.6104	0.6188	0.0084
CD164	Q04900	252	0.87	0.70, 1.07	-1.32	0.188	pvalue >= 0.05/ENT	0.6104	0.6403	0.0299
CD177	Q8N6Q3	252	1	0.84, 1.18	-0.05	0.961	pvalue >= 0.05/ENT	0.6104	0.6222	0.0118
CD1C	P29017	252	1.02	0.84, 1.24	0.22	0.828	pvalue >= 0.05/ENT	0.6104	0.6236	0.0132
CD200	P41217	251	0.83	0.67, 1.02	-1.77	0.077	pvalue >= 0.05/ENT	0.6104	0.6309	0.0205
CD200R1	Q8TD46	251	1.19	0.98, 1.44	1.8	0.072	pvalue >= 0.05/ENT	0.6104	0.6218	0.0114
CD207	Q9UJ71	729	1.01	0.91, 1.13	0.24	0.809	pvalue >= 0.05/ENT	0.6104	0.6109	0.0005
CD209	Q9NNX6	252	1.17	0.98, 1.41	1.7	0.0898	pvalue >= 0.05/ENT	0.6104	0.6257	0.0153
CD22	P20273	562	1.07	0.94, 1.20	1.03	0.302	pvalue >= 0.05/ENT	0.6104	0.6097	-0.0006
CD244	Q9BZW8	727	1.05	0.94, 1.17	0.84	0.401	pvalue >= 0.05/ENT	0.6104	0.6105	0.0001
CD27	P26842	728	1.16	1.04, 1.29	2.58	0.0098	pvalue >= 0.05/ENT	0.6104	0.6133	0.0029
CD28	P10747	728	1.04	0.93, 1.15	0.65	0.518	pvalue >= 0.05/ENT	0.6104	0.6112	0.0008
CD2AP	Q9Y5K6	252	1.16	0.89, 1.52	1.09	0.275	pvalue >= 0.05/ENT	0.6104	0.6217	0.0113
CD300E	Q496F6	562	1.32	1.16, 1.51	4.06	4.97e-05	pvalue< 0.05/ENT	0.6104	0.6213	0.0109
CD300LG	Q6UXG3	252	0.74	0.60, 0.92	-2.67	0.0076	pvalue >= 0.05/ENT	0.6104	0.6275	0.0171
CD302	Q8IX05	636	1.19	1.06, 1.34	2.96	0.0031	pvalue >= 0.05/ENT	0.6104	0.6273	0.0169
CD33	P20138	636	0.94	0.84, 1.04	-1.21	0.226	pvalue >= 0.05/ENT	0.6104	0.6254	0.015
CD38	P28907	251	0.86	0.69, 1.06	-1.43	0.154	pvalue >= 0.05/ENT	0.6104	0.6341	0.0237
CD4	P01730	728	1.16	1.04, 1.29	2.59	0.00965	pvalue >= 0.05/ENT	0.6104	0.6146	0.0042
CD40	P25942	728	1.17	1.04, 1.31	2.65	0.00806	pvalue >= 0.05/ENT	0.6104	0.6122	0.0018
CD40-L	P29965	728	1.07	0.95, 1.20	1.09	0.276	pvalue >= 0.05/ENT	0.6104	0.6115	0.0011
CD46	P15529	252	1.14	0.92, 1.42	1.18	0.238	pvalue >= 0.05/ENT	0.6104	0.6238	0.0134
CD48	P09326	729	1.04	0.93, 1.15	0.66	0.512	pvalue >= 0.05/ENT	0.6104	0.6111	0.0007
CD5	P06127	729	1.12	1.00, 1.25	1.9	0.0568	pvalue >= 0.05/ENT	0.6104	0.6117	0.0013
CD58	P19256	252	0.84	0.66, 1.06	-1.51	0.132	pvalue >= 0.05/ENT	0.6104	0.6295	0.0191
CD59	P13987	252	0.97	0.79, 1.20	-0.24	0.809	pvalue >= 0.05/ENT	0.6104	0.6273	0.0169
CD6	P30203	728	1.05	0.93, 1.18	0.81	0.42	pvalue >= 0.05/ENT	0.6104	0.6104	0
CD63	P08962	636	1.15	1.01, 1.32	2.04	0.0413	pvalue >= 0.05/ENT	0.6104	0.6259	0.0156
CD69	Q07108	252	1.14	0.87, 1.50	0.96	0.337	pvalue >= 0.05/ENT	0.6104	0.6215	0.0111
CD70	P32970	729	1.1	0.99, 1.23	1.7	0.0899	pvalue >= 0.05/ENT	0.6104	0.6111	0.0008
CD74	P04233	252	1.08	0.87, 1.34	0.7	0.484	pvalue >= 0.05/ENT	0.6104	0.6227	0.0124
CD79B	P40259	252	1.07	0.88, 1.30	0.68	0.495	pvalue >= 0.05/ENT	0.6104	0.6217	0.0113
CD83	Q01151	728	1.21	1.09, 1.34	3.47	0.000516	pvalue >= 0.05/ENT	0.6104	0.6147	0.0043
CD84	Q9UIB8	252	1	0.79, 1.25	-0.03	0.972	pvalue >= 0.05/ENT	0.6104	0.625	0.0146
CD8A	P01732	728	1.07	0.96, 1.19	1.18	0.238	pvalue >= 0.05/ENT	0.6104	0.6106	0.0002
CD93	Q9NPY3	729	1	0.89, 1.11	-0.05	0.96	pvalue >= 0.05/ENT	0.6104	0.6107	0.0003
CD97	P48960	252	0.83	0.66, 1.04	-1.6	0.109	pvalue >= 0.05/ENT	0.6104	0.625	0.0146
CD99L2	Q8TCZ2	252	1.13	0.92, 1.40	1.14	0.252	pvalue >= 0.05/ENT	0.6104	0.6214	0.011
CDC27	P30260	562	1.19	1.03, 1.38	2.43	0.015	pvalue >= 0.05/ENT	0.6104	0.6117	0.0013
CDCP1	Q9H5V8	728	1.59	1.40, 1.80	7.23	4.72e-13	Identified marker	0.6104	0.6432	0.0328
CDH1	P12830	252	1.05	0.87, 1.28	0.54	0.592	pvalue >= 0.05/ENT	0.6104	0.6235	0.0131
CDH15	P55291	636	0.89	0.78, 1.01	-1.82	0.0687	pvalue >= 0.05/ENT	0.6104	0.6267	0.0163
CDH17	Q12864	636	1.01	0.91, 1.13	0.2	0.839	pvalue >= 0.05/ENT	0.6104	0.6262	0.0158
CDH2	P19022	252	1.28	1.03, 1.59	2.21	0.027	pvalue >= 0.05/ENT	0.6104	0.6219	0.0115
CDH3	P22223	251	1.15	0.94, 1.39	1.37	0.172	pvalue >= 0.05/ENT	0.6104	0.6211	0.0107
CDH5	P33151	729	0.91	0.82, 1.02	-1.58	0.114	pvalue >= 0.05/ENT	0.6104	0.6105	0.0001
CDH6	P55285	251	0.86	0.70, 1.04	-1.55	0.122	pvalue >= 0.05/ENT	0.6104	0.6252	0.0148
CDHR2	Q9BYE9	562	1.03	0.91, 1.17	0.53	0.597	pvalue >= 0.05/ENT	0.6104	0.6097	-0.0007
CDHR5	Q9HBB8	252	0.88	0.73, 1.06	-1.39	0.165	pvalue >= 0.05/ENT	0.6104	0.6348	0.0244
CDKN1A	P38936	729	1.07	0.95, 1.20	1.1	0.272	pvalue >= 0.05/ENT	0.6104	0.6106	0.0002
CDNF	Q49AH0	252	1.06	0.89, 1.26	0.66	0.508	pvalue >= 0.05/ENT	0.6104	0.6289	0.0185
CDON	Q4KMG0	252	0.83	0.67, 1.02	-1.75	0.0796	pvalue >= 0.05/ENT	0.6104	0.6219	0.0115
CDSN	Q15517	252	1.06	0.89, 1.27	0.69	0.493	pvalue >= 0.05/ENT	0.6104	0.6244	0.014
CEACAM1	P13688	729	1.17	1.05, 1.31	2.86	0.0042	pvalue >= 0.05/ENT	0.6104	0.6189	0.0085
CEACAM3	P40198	636	1.08	0.96, 1.21	1.28	0.2	pvalue >= 0.05/ENT	0.6104	0.6264	0.016
CEACAM5	P06731	729	2.43	2.04, 2.89	9.96	2.37e-23	Identified marker	0.6104	0.6914	0.081
CEACAM8	P31997	252	1.17	0.94, 1.45	1.42	0.156	pvalue >= 0.05/ENT	0.6104	0.6222	0.0118
CES1	P23141	252	0.94	0.78, 1.12	-0.7	0.483	pvalue >= 0.05/ENT	0.6104	0.6242	0.0139
CES2	O00748	251	0.88	0.73, 1.06	-1.35	0.177	pvalue >= 0.05/ENT	0.6104	0.6215	0.0111
CETN2	P41208	636	1.11	0.98, 1.26	1.67	0.0944	pvalue >= 0.05/ENT	0.6104	0.628	0.0176
CFC1	P0CG37	252	0.93	0.78, 1.12	-0.74	0.458	pvalue >= 0.05/ENT	0.6104	0.621	0.0106
CFHR5	Q9BXR6	252	1.79	1.40, 2.29	4.69	2.73e-06	Identified marker	0.6104	0.6389	0.0285
CGA	P01215	252	1.01	0.77, 1.33	0.09	0.931	pvalue >= 0.05/ENT	0.6104	0.622	0.0116
CGB3	P0DN86	562	1.37	1.16, 1.62	3.71	0.000211	pvalue< 0.05/ENT	0.6104	0.6226	0.0122
CHI3L1	P36222	729	1.48	1.31, 1.67	6.37	1.94e-10	Identified marker	0.6104	0.6421	0.0317
CHIT1	Q13231	729	1.12	1.01, 1.25	2.1	0.0354	pvalue >= 0.05/ENT	0.6104	0.6138	0.0034
CHL1	O00533	252	1.05	0.86, 1.28	0.44	0.66	pvalue >= 0.05/ENT	0.6104	0.6236	0.0132
CHRDL2	Q6WN34	252	1.01	0.84, 1.21	0.06	0.953	pvalue >= 0.05/ENT	0.6104	0.6222	0.0119
CKAP4	Q07065	252	1.12	0.92, 1.37	1.11	0.266	pvalue >= 0.05/ENT	0.6104	0.6232	0.0128
CLEC10A	Q8IUN9	251	1.16	0.94, 1.42	1.4	0.161	pvalue >= 0.05/ENT	0.6104	0.6222	0.0118
CLEC11A	Q9Y240	252	1.11	0.91, 1.35	1.05	0.294	pvalue >= 0.05/ENT	0.6104	0.6227	0.0123
CLEC14A	Q86T13	252	0.89	0.73, 1.10	-1.07	0.284	pvalue >= 0.05/ENT	0.6104	0.6234	0.013
CLEC1A	Q8NC01	251	1.01	0.85, 1.21	0.16	0.871	pvalue >= 0.05/ENT	0.6104	0.6206	0.0102
CLEC1B	Q9P126	251	1.26	0.97, 1.62	1.73	0.0842	pvalue >= 0.05/ENT	0.6104	0.6219	0.0115
CLEC4A	Q9UMR7	252	1.06	0.89, 1.27	0.64	0.52	pvalue >= 0.05/ENT	0.6104	0.6217	0.0113
CLEC4C	Q8WTT0	252	1.02	0.85, 1.22	0.24	0.812	pvalue >= 0.05/ENT	0.6104	0.6222	0.0118
CLEC4D	Q8WXI8	252	1.28	1.03, 1.58	2.26	0.0241	pvalue >= 0.05/ENT	0.6104	0.6248	0.0144
CLEC4G	Q6UXB4	252	1.08	0.91, 1.29	0.87	0.383	pvalue >= 0.05/ENT	0.6104	0.6246	0.0142
CLEC5A	Q9NY25	252	1.3	1.06, 1.59	2.49	0.0129	pvalue >= 0.05/ENT	0.6104	0.6219	0.0115
CLEC6A	Q6EIG7	252	1.28	1.05, 1.56	2.43	0.0149	pvalue >= 0.05/ENT	0.6104	0.6233	0.0129
CLEC7A	Q9BXN2	252	1.18	0.99, 1.41	1.82	0.0694	pvalue >= 0.05/ENT	0.6104	0.6217	0.0113
CLIP2	Q9UDT6	562	1.04	0.91, 1.18	0.52	0.603	pvalue >= 0.05/ENT	0.6104	0.6101	-0.0003
CLM-1	Q8TDQ1	251	1.34	1.09, 1.64	2.83	0.00466	pvalue >= 0.05/ENT	0.6104	0.624	0.0136
CLM-6	Q08708	251	1.1	0.91, 1.32	0.96	0.337	pvalue >= 0.05/ENT	0.6104	0.6209	0.0105
CLMP	Q9H6B4	252	0.91	0.74, 1.11	-0.93	0.353	pvalue >= 0.05/ENT	0.6104	0.6247	0.0143
CLSPN	Q9HAW4	251	1.15	0.94, 1.40	1.34	0.18	pvalue >= 0.05/ENT	0.6104	0.6221	0.0117
CLSTN1	O94985	636	0.98	0.88, 1.09	-0.38	0.706	pvalue >= 0.05/ENT	0.6104	0.6253	0.0149
CLSTN2	Q9H4D0	252	1.01	0.84, 1.22	0.15	0.878	pvalue >= 0.05/ENT	0.6104	0.6222	0.0118
CLSTN3	Q9BQT9	252	1.28	1.06, 1.55	2.52	0.0117	pvalue >= 0.05/ENT	0.6104	0.6371	0.0267
CLUL1	Q15846	252	1.09	0.91, 1.31	0.92	0.359	pvalue >= 0.05/ENT	0.6104	0.6229	0.0125
CNDP1	Q96KN2	252	0.85	0.69, 1.04	-1.57	0.115	pvalue >= 0.05/ENT	0.6104	0.6243	0.0139
CNPY2	Q9Y2B0	562	1.06	0.94, 1.19	0.95	0.342	pvalue >= 0.05/ENT	0.6104	0.6112	0.0009
CNTN1	Q12860	729	0.88	0.78, 0.99	-2.19	0.0289	pvalue >= 0.05/ENT	0.6104	0.6127	0.0023
CNTN2	Q02246	251	0.95	0.79, 1.14	-0.56	0.579	pvalue >= 0.05/ENT	0.6104	0.6202	0.0098
CNTN4	Q8IWV2	252	0.92	0.75, 1.14	-0.76	0.445	pvalue >= 0.05/ENT	0.6104	0.6219	0.0115
CNTN5	O94779	251	0.84	0.69, 1.02	-1.72	0.0862	pvalue >= 0.05/ENT	0.6104	0.6238	0.0134
CNTNAP2	Q9UHC6	252	1.11	0.92, 1.35	1.08	0.282	pvalue >= 0.05/ENT	0.6104	0.6225	0.0121
COCH	O43405	252	1.07	0.87, 1.31	0.66	0.51	pvalue >= 0.05/ENT	0.6104	0.622	0.0116
COL18A1	P39060	252	1.32	1.06, 1.64	2.46	0.014	pvalue >= 0.05/ENT	0.6104	0.6224	0.012
COL1A1	P02452	729	1.03	0.92, 1.14	0.49	0.622	pvalue >= 0.05/ENT	0.6104	0.6105	0.0001
COL4A1	P02462	252	1.42	1.16, 1.74	3.43	0.000599	pvalue >= 0.05/ENT	0.6104	0.6284	0.018
COL4A3BP	Q9Y5P4	636	1.27	1.12, 1.45	3.65	0.000266	pvalue >= 0.05/ENT	0.6104	0.6272	0.0168
COL9A1	P20849	562	0.98	0.87, 1.10	-0.38	0.703	pvalue >= 0.05/ENT	0.6104	0.6097	-0.0007
COLEC12	Q5KU26	252	1.08	0.88, 1.33	0.74	0.462	pvalue >= 0.05/ENT	0.6104	0.6209	0.0105
COMP	P49747	252	0.89	0.73, 1.09	-1.16	0.248	pvalue >= 0.05/ENT	0.6104	0.6231	0.0127
COMT	P21964	252	1.24	1.00, 1.54	1.95	0.0517	pvalue >= 0.05/ENT	0.6104	0.6224	0.012
CPA1	P15085	729	1.05	0.94, 1.17	0.91	0.362	pvalue >= 0.05/ENT	0.6104	0.6107	0.0003
CPA2	P48052	251	1.05	0.87, 1.25	0.5	0.62	pvalue >= 0.05/ENT	0.6104	0.6251	0.0147
CPB1	P15086	729	1	0.90, 1.11	-0.06	0.955	pvalue >= 0.05/ENT	0.6104	0.6105	0.0001
CPE	P16870	729	0.9	0.81, 1.01	-1.75	0.0801	pvalue >= 0.05/ENT	0.6104	0.6113	0.0009
CPM	P14384	251	0.97	0.81, 1.15	-0.37	0.71	pvalue >= 0.05/ENT	0.6104	0.6223	0.0119
CPVL	Q9H3G5	562	1.02	0.90, 1.14	0.28	0.783	pvalue >= 0.05/ENT	0.6104	0.61	-0.0004
CPXM1	Q96SM3	252	1.33	1.04, 1.70	2.25	0.0244	pvalue >= 0.05/ENT	0.6104	0.6208	0.0104
CR2	P20023	252	0.98	0.81, 1.17	-0.27	0.786	pvalue >= 0.05/ENT	0.6104	0.622	0.0116
CRADD	P78560	636	1.11	0.98, 1.26	1.65	0.0981	pvalue >= 0.05/ENT	0.6104	0.6262	0.0158
CRELD2	Q6UXH1	252	1.09	0.88, 1.35	0.8	0.425	pvalue >= 0.05/ENT	0.6104	0.6203	0.0099
CRH	P06850	251	0.81	0.67, 0.97	-2.26	0.0241	pvalue >= 0.05/ENT	0.6104	0.6248	0.0144
CRHBP	P24387	252	1.26	1.02, 1.55	2.19	0.0283	pvalue >= 0.05/ENT	0.6104	0.6242	0.0139
CRIM1	Q9NZV1	252	1.01	0.83, 1.24	0.11	0.914	pvalue >= 0.05/ENT	0.6104	0.6201	0.0097
CRIP2	P52943	636	1.05	0.92, 1.18	0.7	0.484	pvalue >= 0.05/ENT	0.6104	0.6251	0.0147
CRISP2	P16562	252	0.87	0.71, 1.06	-1.37	0.17	pvalue >= 0.05/ENT	0.6104	0.6205	0.0101
CRKL	P46109	252	1.16	0.90, 1.50	1.13	0.259	pvalue >= 0.05/ENT	0.6104	0.6215	0.0111
CRNN	Q9UBG3	729	0.95	0.85, 1.06	-0.9	0.37	pvalue >= 0.05/ENT	0.6104	0.6114	0.001
CRTAC1	Q9NQ79	252	0.96	0.80, 1.16	-0.4	0.692	pvalue >= 0.05/ENT	0.6104	0.6221	0.0117
CRTAM	O95727	727	1.1	0.99, 1.23	1.71	0.0881	pvalue >= 0.05/ENT	0.6104	0.6109	0.0005
CRX	O43186	252	0.9	0.74, 1.09	-1.06	0.287	pvalue >= 0.05/ENT	0.6104	0.6243	0.0139
CSF-1	P09603	728	1.23	1.10, 1.38	3.61	0.000306	pvalue >= 0.05/ENT	0.6104	0.6145	0.0041
CSNK1D	P48730	251	1.13	0.94, 1.36	1.25	0.21	pvalue >= 0.05/ENT	0.6104	0.6223	0.0119
CST3	P01034	252	1.11	0.90, 1.38	0.97	0.332	pvalue >= 0.05/ENT	0.6104	0.6231	0.0127
CST5	P28325	728	0.93	0.83, 1.04	-1.27	0.204	pvalue >= 0.05/ENT	0.6104	0.6146	0.0042
CST6	Q15828	252	0.96	0.79, 1.17	-0.38	0.702	pvalue >= 0.05/ENT	0.6104	0.6218	0.0114
CSTB	P04080	729	1.33	1.18, 1.50	4.57	4.84e-06	pvalue< 0.05/ENT	0.6104	0.6195	0.0091
CTF1	Q16619	636	1.07	0.95, 1.20	1.09	0.276	pvalue >= 0.05/ENT	0.6104	0.6265	0.0161
CTRC	Q99895	252	1.11	0.93, 1.33	1.17	0.244	pvalue >= 0.05/ENT	0.6104	0.6263	0.0159
CTSC	P53634	251	1.12	0.92, 1.36	1.13	0.26	pvalue >= 0.05/ENT	0.6104	0.622	0.0116
CTSD	P07339	729	1.22	1.09, 1.37	3.48	0.000495	pvalue >= 0.05/ENT	0.6104	0.619	0.0087
CTSF	Q9UBX1	252	1.11	0.91, 1.34	1.03	0.303	pvalue >= 0.05/ENT	0.6104	0.6227	0.0124
CTSH	P09668	252	1.19	0.99, 1.43	1.83	0.0666	pvalue >= 0.05/ENT	0.6104	0.6241	0.0137
CTSL1	P07711	252	1.29	1.07, 1.57	2.63	0.00855	pvalue >= 0.05/ENT	0.6104	0.6328	0.0224
CTSO	P43234	252	1.04	0.87, 1.25	0.46	0.643	pvalue >= 0.05/ENT	0.6104	0.622	0.0116
CTSS	P25774	251	1.19	0.97, 1.47	1.63	0.102	pvalue >= 0.05/ENT	0.6104	0.624	0.0136
CTSV	O60911	729	0.94	0.85, 1.05	-1.11	0.266	pvalue >= 0.05/ENT	0.6104	0.612	0.0016
CTSZ	Q9UBR2	729	1.05	0.94, 1.18	0.89	0.372	pvalue >= 0.05/ENT	0.6104	0.6115	0.0012
CX3CL1	P78423	728	0.91	0.81, 1.01	-1.71	0.0877	pvalue >= 0.05/ENT	0.6104	0.6107	0.0003
CXADR	P78310	252	1.16	0.96, 1.40	1.54	0.123	pvalue >= 0.05/ENT	0.6104	0.6257	0.0153
CXCL1	P09341	728	1.23	1.10, 1.39	3.49	0.000474	pvalue >= 0.05/ENT	0.6104	0.613	0.0026
CXCL10	P02778	728	1.18	1.06, 1.32	2.92	0.00348	pvalue >= 0.05/ENT	0.6104	0.6134	0.003
CXCL11	O14625	728	1.2	1.07, 1.36	3.03	0.00243	pvalue >= 0.05/ENT	0.6104	0.6117	0.0013
CXCL12	P48061	728	1.1	0.98, 1.23	1.67	0.0942	pvalue >= 0.05/ENT	0.6104	0.6118	0.0014
CXCL13	O43927	729	1.51	1.34, 1.72	6.49	8.57e-11	Identified marker	0.6104	0.6368	0.0264
CXCL14	O95715	562	1.11	0.97, 1.28	1.47	0.143	pvalue >= 0.05/ENT	0.6104	0.6128	0.0024
CXCL16	Q9H2A7	729	1.15	1.02, 1.29	2.28	0.0225	pvalue >= 0.05/ENT	0.6104	0.6105	0.0001
CXCL5	P42830	728	1.03	0.91, 1.15	0.45	0.652	pvalue >= 0.05/ENT	0.6104	0.6093	-0.0011
CXCL6	P80162	728	1.02	0.91, 1.14	0.37	0.713	pvalue >= 0.05/ENT	0.6104	0.6107	0.0003
CXCL9	Q07325	728	1.62	1.42, 1.86	6.94	4.02e-12	Identified marker	0.6104	0.6324	0.022
CXL17	Q6UXB2	729	2	1.72, 2.34	8.77	1.76e-18	Identified marker	0.6104	0.6614	0.051
CYR61	O00622	729	1.06	0.94, 1.20	1.01	0.311	pvalue >= 0.05/ENT	0.6104	0.6118	0.0014
DAB2	P98082	252	1.04	0.85, 1.27	0.37	0.712	pvalue >= 0.05/ENT	0.6104	0.6216	0.0112
DAG1	Q14118	252	1.15	0.92, 1.45	1.23	0.219	pvalue >= 0.05/ENT	0.6104	0.6224	0.012
DAPP1	Q9UN19	252	1.07	0.84, 1.37	0.56	0.577	pvalue >= 0.05/ENT	0.6104	0.6262	0.0158
DCBLD2	Q96PD2	252	1.02	0.84, 1.24	0.16	0.875	pvalue >= 0.05/ENT	0.6104	0.6216	0.0112
DCN	P07585	728	0.95	0.85, 1.06	-0.89	0.371	pvalue >= 0.05/ENT	0.6104	0.6106	0.0002
DCTN1	Q14203	252	1.24	0.97, 1.60	1.69	0.0918	pvalue >= 0.05/ENT	0.6104	0.6217	0.0113
DCTN2	Q13561	252	1.27	1.01, 1.60	2.05	0.0406	pvalue >= 0.05/ENT	0.6104	0.6221	0.0117
DCTPP1	Q9H773	562	1.16	1.02, 1.32	2.27	0.023	pvalue >= 0.05/ENT	0.6104	0.6124	0.002
DDAH1	O94760	252	1.21	1.00, 1.46	1.98	0.048	pvalue >= 0.05/ENT	0.6104	0.6209	0.0105
DDC	P20711	252	0.92	0.77, 1.10	-0.91	0.362	pvalue >= 0.05/ENT	0.6104	0.6236	0.0132
DDR1	Q08345	251	1.32	1.08, 1.63	2.69	0.0072	pvalue >= 0.05/ENT	0.6104	0.625	0.0146
DDX58	O95786	252	1.21	0.97, 1.51	1.7	0.0889	pvalue >= 0.05/ENT	0.6104	0.6221	0.0117
DECR1	Q16698	252	1.25	0.99, 1.59	1.84	0.0656	pvalue >= 0.05/ENT	0.6104	0.623	0.0126
DEFA1	P59665	252	0.99	0.83, 1.19	-0.1	0.92	pvalue >= 0.05/ENT	0.6104	0.6273	0.0169
DEFB4A	O15263	636	1.17	1.05, 1.32	2.71	0.00676	pvalue >= 0.05/ENT	0.6104	0.6306	0.0202
DFFA	O00273	252	1.35	1.06, 1.73	2.42	0.0157	pvalue >= 0.05/ENT	0.6104	0.6221	0.0117
DGKZ	Q13574	252	1.02	0.85, 1.22	0.2	0.839	pvalue >= 0.05/ENT	0.6104	0.6259	0.0155
DIABLO	Q9NR28	252	1.05	0.87, 1.27	0.5	0.618	pvalue >= 0.05/ENT	0.6104	0.6231	0.0127
Dkk-1	O94907	252	1.14	0.91, 1.44	1.15	0.249	pvalue >= 0.05/ENT	0.6104	0.6246	0.0142
Dkk-4	Q9UBT3	251	1.19	0.97, 1.45	1.67	0.094	pvalue >= 0.05/ENT	0.6104	0.6227	0.0123
DKK3	Q9UBP4	252	0.86	0.70, 1.07	-1.34	0.18	pvalue >= 0.05/ENT	0.6104	0.6225	0.0121
DKKL1	Q9UK85	252	1.05	0.88, 1.25	0.49	0.623	pvalue >= 0.05/ENT	0.6104	0.6195	0.0091
DLK-1	P80370	729	0.84	0.75, 0.94	-3.04	0.00233	pvalue >= 0.05/ENT	0.6104	0.6209	0.0105
DLL1	O00548	729	1.12	1.00, 1.25	1.92	0.055	pvalue >= 0.05/ENT	0.6104	0.6127	0.0023
DNAJB1	P25685	252	1.18	0.92, 1.50	1.31	0.191	pvalue >= 0.05/ENT	0.6104	0.6196	0.0092
DNER	Q8NFT8	728	0.97	0.88, 1.08	-0.47	0.639	pvalue >= 0.05/ENT	0.6104	0.6106	0.0002
DPEP1	P16444	636	0.97	0.86, 1.09	-0.59	0.555	pvalue >= 0.05/ENT	0.6104	0.6252	0.0148
DPEP2	Q9H4A9	636	1.09	0.97, 1.23	1.49	0.137	pvalue >= 0.05/ENT	0.6104	0.6255	0.0151
DPP10	Q8N608	252	1.47	1.19, 1.81	3.6	0.000313	pvalue >= 0.05/ENT	0.6104	0.6363	0.0259
DPP4	P27487	252	0.84	0.70, 1.01	-1.82	0.069	pvalue >= 0.05/ENT	0.6104	0.6275	0.0171
DPP6	P42658	251	0.83	0.68, 1.01	-1.84	0.0653	pvalue >= 0.05/ENT	0.6104	0.6343	0.0239
DPP7	Q9UHL4	252	1.21	1.00, 1.47	1.95	0.0517	pvalue >= 0.05/ENT	0.6104	0.6265	0.0161
DRAXIN	Q8NBI3	251	0.9	0.75, 1.10	-1.03	0.305	pvalue >= 0.05/ENT	0.6104	0.6233	0.0129
DRG2	P55039	562	1.11	0.97, 1.26	1.52	0.129	pvalue >= 0.05/ENT	0.6104	0.6099	-0.0005
DSC2	Q02487	252	1.14	0.91, 1.41	1.16	0.246	pvalue >= 0.05/ENT	0.6104	0.6218	0.0114
DSG3	P32926	636	0.92	0.82, 1.04	-1.32	0.188	pvalue >= 0.05/ENT	0.6104	0.6293	0.0189
DSG4	Q86SJ6	251	1.06	0.89, 1.26	0.67	0.504	pvalue >= 0.05/ENT	0.6104	0.6199	0.0095
DUSP3	P51452	636	1.04	0.94, 1.17	0.78	0.436	pvalue >= 0.05/ENT	0.6104	0.6248	0.0144
ECE1	P42892	636	1.07	0.95, 1.20	1.15	0.251	pvalue >= 0.05/ENT	0.6104	0.625	0.0146
EDA2R	Q9HAV5	251	1.16	0.93, 1.45	1.28	0.2	pvalue >= 0.05/ENT	0.6104	0.6221	0.0117
EDAR	Q9UNE0	252	0.86	0.69, 1.06	-1.42	0.156	pvalue >= 0.05/ENT	0.6104	0.6407	0.0303
EDIL3	O43854	251	1.03	0.86, 1.24	0.3	0.764	pvalue >= 0.05/ENT	0.6104	0.6225	0.0121
EFEMP1	Q12805	252	1.16	0.93, 1.45	1.34	0.179	pvalue >= 0.05/ENT	0.6104	0.622	0.0116
EFNA4	P52798	251	1.46	1.16, 1.83	3.18	0.00145	pvalue >= 0.05/ENT	0.6104	0.6221	0.0117
EGF	P01133	728	1.07	0.95, 1.21	1.14	0.253	pvalue >= 0.05/ENT	0.6104	0.6118	0.0014
EGFL7	Q9UHF1	251	1.17	0.97, 1.42	1.62	0.105	pvalue >= 0.05/ENT	0.6104	0.6216	0.0112
EGFR	P00533	728	0.92	0.82, 1.04	-1.32	0.188	pvalue >= 0.05/ENT	0.6104	0.6118	0.0014
EGLN1	Q9GZT9	252	1.18	0.95, 1.47	1.46	0.144	pvalue >= 0.05/ENT	0.6104	0.6225	0.0121
EIF4B	P23588	636	1.02	0.88, 1.17	0.22	0.826	pvalue >= 0.05/ENT	0.6104	0.625	0.0146
EIF4G1	Q04637	252	1.32	1.01, 1.72	2.06	0.0393	pvalue >= 0.05/ENT	0.6104	0.6225	0.0121
EIF5A	P63241	252	1.08	0.89, 1.32	0.81	0.417	pvalue >= 0.05/ENT	0.6104	0.6212	0.0108
ELOA	Q14241	562	1.14	1.00, 1.30	1.9	0.0569	pvalue >= 0.05/ENT	0.6104	0.6108	0.0004
EN-RAGE	P80511	728	1.37	1.22, 1.55	5.1	3.48e-07	Identified marker	0.6104	0.6197	0.0093
ENAH	Q8N8S7	251	1.05	0.87, 1.26	0.51	0.609	pvalue >= 0.05/ENT	0.6104	0.62	0.0096
ENG	P17813	252	1.11	0.91, 1.36	1.06	0.291	pvalue >= 0.05/ENT	0.6104	0.623	0.0126
ENO2	P09104	252	1.18	0.93, 1.50	1.39	0.165	pvalue >= 0.05/ENT	0.6104	0.6218	0.0114
ENPP2	Q13822	252	0.99	0.80, 1.22	-0.11	0.916	pvalue >= 0.05/ENT	0.6104	0.6229	0.0125
ENPP7	Q6UWV6	252	1.05	0.87, 1.26	0.5	0.616	pvalue >= 0.05/ENT	0.6104	0.6218	0.0114
ENTPD2	Q9Y5L3	251	1.21	1.00, 1.46	2	0.0457	pvalue >= 0.05/ENT	0.6104	0.6234	0.0131
ENTPD5	O75356	252	1.35	1.11, 1.66	2.96	0.00308	pvalue >= 0.05/ENT	0.6104	0.6406	0.0302
ENTPD6	O75354	251	0.94	0.78, 1.12	-0.72	0.474	pvalue >= 0.05/ENT	0.6104	0.6205	0.0101
Ep-CAM	P16422	729	1.06	0.95, 1.18	1.08	0.279	pvalue >= 0.05/ENT	0.6104	0.6134	0.003
EPHA10	Q5JZY3	636	0.97	0.86, 1.08	-0.62	0.534	pvalue >= 0.05/ENT	0.6104	0.6288	0.0184
EPHA2	P29317	729	1.07	0.95, 1.20	1.11	0.267	pvalue >= 0.05/ENT	0.6104	0.6111	0.0007
EPHB4	P54760	729	1.04	0.93, 1.16	0.64	0.523	pvalue >= 0.05/ENT	0.6104	0.6108	0.0004
EPHB6	O15197	251	0.97	0.80, 1.17	-0.34	0.737	pvalue >= 0.05/ENT	0.6104	0.6238	0.0134
EPO	P01588	251	1.19	0.99, 1.44	1.85	0.0638	pvalue >= 0.05/ENT	0.6104	0.63	0.0196
ERBB2	P04626	729	1.02	0.92, 1.14	0.45	0.652	pvalue >= 0.05/ENT	0.6104	0.6116	0.0012
ERBB2IP	Q96RT1	251	1.12	0.90, 1.41	1.02	0.307	pvalue >= 0.05/ENT	0.6104	0.6203	0.0099
ERBB3	P21860	729	1.07	0.95, 1.20	1.1	0.271	pvalue >= 0.05/ENT	0.6104	0.6117	0.0013
ERBB4	Q15303	729	1.11	0.99, 1.23	1.82	0.0684	pvalue >= 0.05/ENT	0.6104	0.6136	0.0032
EREG	O14944	636	1.04	0.91, 1.19	0.59	0.555	pvalue >= 0.05/ENT	0.6104	0.6252	0.0148
ERP44	Q9BS26	562	1.07	0.94, 1.20	1.03	0.304	pvalue >= 0.05/ENT	0.6104	0.6098	-0.0006
ESAM	Q96AP7	252	1.01	0.81, 1.26	0.08	0.937	pvalue >= 0.05/ENT	0.6104	0.6222	0.0118
ESM-1	Q9NQ30	729	0.96	0.85, 1.08	-0.72	0.473	pvalue >= 0.05/ENT	0.6104	0.6103	-0.0001
EZR	P15311	251	1.08	0.87, 1.33	0.66	0.508	pvalue >= 0.05/ENT	0.6104	0.6239	0.0135
F11	P03951	252	0.99	0.82, 1.20	-0.08	0.937	pvalue >= 0.05/ENT	0.6104	0.623	0.0126
F7	P08709	252	0.96	0.79, 1.17	-0.42	0.675	pvalue >= 0.05/ENT	0.6104	0.6235	0.0132
FABP2	P12104	252	1.02	0.85, 1.23	0.24	0.809	pvalue >= 0.05/ENT	0.6104	0.622	0.0116
FABP4	P15090	729	0.95	0.85, 1.07	-0.78	0.435	pvalue >= 0.05/ENT	0.6104	0.6116	0.0012
FABP9	Q0Z7S8	251	0.95	0.81, 1.12	-0.58	0.559	pvalue >= 0.05/ENT	0.6104	0.6199	0.0095
FADD	Q13158	729	1.19	1.05, 1.34	2.78	0.00544	pvalue >= 0.05/ENT	0.6104	0.6124	0.002
FAM19A5	Q7Z5A7	252	0.99	0.82, 1.19	-0.12	0.903	pvalue >= 0.05/ENT	0.6104	0.6229	0.0125
FAM3B	P58499	252	1.22	1.02, 1.47	2.12	0.0339	pvalue >= 0.05/ENT	0.6104	0.6242	0.0139
FAM3C	Q92520	252	1	0.81, 1.23	-0.04	0.972	pvalue >= 0.05/ENT	0.6104	0.6271	0.0167
FAP	Q12884	252	0.92	0.76, 1.11	-0.92	0.36	pvalue >= 0.05/ENT	0.6104	0.6227	0.0123
FAS	P25445	729	1.01	0.90, 1.13	0.14	0.89	pvalue >= 0.05/ENT	0.6104	0.6115	0.0011
FASLG	P48023	729	0.88	0.79, 0.99	-2.07	0.0385	pvalue >= 0.05/ENT	0.6104	0.6117	0.0013
FBP1	P09467	252	1.04	0.86, 1.26	0.41	0.684	pvalue >= 0.05/ENT	0.6104	0.6217	0.0113
FCAR	P24071	636	1.26	1.12, 1.42	3.87	0.000107	pvalue< 0.05/ENT	0.6104	0.6414	0.031
FCER2	P06734	252	0.96	0.80, 1.16	-0.39	0.696	pvalue >= 0.05/ENT	0.6104	0.6216	0.0112
FCGR2A	P12318	252	1.07	0.89, 1.28	0.73	0.465	pvalue >= 0.05/ENT	0.6104	0.622	0.0116
FCGR3B	O75015	252	1.01	0.84, 1.21	0.07	0.945	pvalue >= 0.05/ENT	0.6104	0.6245	0.0141
FCN2	Q15485	252	1.13	0.93, 1.38	1.26	0.208	pvalue >= 0.05/ENT	0.6104	0.6218	0.0114
FCRL1	Q96LA6	252	0.91	0.76, 1.11	-0.91	0.362	pvalue >= 0.05/ENT	0.6104	0.6218	0.0114
FcRL2	Q96LA5	251	1.09	0.90, 1.31	0.91	0.365	pvalue >= 0.05/ENT	0.6104	0.6222	0.0119
FCRL3	Q96P31	252	1.01	0.84, 1.21	0.1	0.922	pvalue >= 0.05/ENT	0.6104	0.622	0.0116
FCRL5	Q96RD9	252	1.05	0.86, 1.28	0.49	0.622	pvalue >= 0.05/ENT	0.6104	0.6222	0.0118
FCRL6	Q6DN72	252	0.97	0.80, 1.17	-0.35	0.728	pvalue >= 0.05/ENT	0.6104	0.6215	0.0111
FCRLB	Q6BAA4	729	1.25	1.12, 1.40	3.88	0.000104	pvalue< 0.05/ENT	0.6104	0.6189	0.0085
FES	P07332	251	1.16	0.92, 1.47	1.27	0.205	pvalue >= 0.05/ENT	0.6104	0.6242	0.0138
FETUB	Q9UGM5	252	1.06	0.86, 1.30	0.52	0.601	pvalue >= 0.05/ENT	0.6104	0.6244	0.014
FGF-19	O95750	728	1.04	0.94, 1.15	0.79	0.432	pvalue >= 0.05/ENT	0.6104	0.6101	-0.0003
FGF-21	Q9NSA1	728	1.19	1.07, 1.32	3.16	0.00157	pvalue >= 0.05/ENT	0.6104	0.6146	0.0042
FGF-23	Q9GZV9	728	1.27	1.13, 1.43	3.95	7.94e-05	pvalue< 0.05/ENT	0.6104	0.6235	0.0131
FGF-5	P12034	728	1.02	0.92, 1.13	0.42	0.673	pvalue >= 0.05/ENT	0.6104	0.6111	0.0007
FGF-BP1	Q14512	729	1.04	0.94, 1.16	0.75	0.454	pvalue >= 0.05/ENT	0.6104	0.6105	0.0001
FGF2	P09038	728	1.15	1.02, 1.28	2.32	0.0203	pvalue >= 0.05/ENT	0.6104	0.6104	0
FGFR2	P21802	636	0.98	0.87, 1.10	-0.38	0.707	pvalue >= 0.05/ENT	0.6104	0.6256	0.0152
FGR	P09769	251	1.19	0.96, 1.48	1.59	0.111	pvalue >= 0.05/ENT	0.6104	0.6213	0.0109
FHIT	P49789	636	1.12	1.00, 1.27	1.9	0.0578	pvalue >= 0.05/ENT	0.6104	0.6255	0.0151
FKBP1B	P68106	251	1.16	0.90, 1.48	1.16	0.246	pvalue >= 0.05/ENT	0.6104	0.622	0.0116
FKBP4	Q02790	252	1.25	1.00, 1.56	2	0.0452	pvalue >= 0.05/ENT	0.6104	0.6241	0.0137
FKBP5	Q13451	636	1.23	1.08, 1.40	3.11	0.0019	pvalue >= 0.05/ENT	0.6104	0.6287	0.0183
FKBP7	Q9Y680	636	1.24	1.10, 1.40	3.48	0.000504	pvalue >= 0.05/ENT	0.6104	0.6314	0.021
FLI1	Q01543	252	1.06	0.85, 1.33	0.51	0.613	pvalue >= 0.05/ENT	0.6104	0.6225	0.0121
FLRT2	O43155	251	1.05	0.86, 1.27	0.48	0.634	pvalue >= 0.05/ENT	0.6104	0.6221	0.0117
FLT1	P17948	562	1.26	1.11, 1.43	3.52	0.000425	pvalue >= 0.05/ENT	0.6104	0.6149	0.0045
FLT3	P36888	562	1	0.89, 1.13	0	1	pvalue >= 0.05/ENT	0.6104	0.6092	-0.0012
Flt3L	P49771	728	1.02	0.91, 1.14	0.32	0.75	pvalue >= 0.05/ENT	0.6104	0.6109	0.0005
FOLR2	P14207	251	1.05	0.87, 1.27	0.54	0.586	pvalue >= 0.05/ENT	0.6104	0.6247	0.0143
FOSB	P53539	251	1.31	1.08, 1.59	2.72	0.00652	pvalue >= 0.05/ENT	0.6104	0.6399	0.0295
FOXO1	Q12778	251	1.09	0.86, 1.40	0.72	0.471	pvalue >= 0.05/ENT	0.6104	0.6209	0.0105
FOXO3	O43524	562	1.08	0.94, 1.24	1.09	0.278	pvalue >= 0.05/ENT	0.6104	0.6097	-0.0007
FR-alpha	P15328	729	1.15	1.02, 1.28	2.36	0.0184	pvalue >= 0.05/ENT	0.6104	0.6123	0.0019
FR-gamma	P41439	729	1.11	1.00, 1.23	1.93	0.0534	pvalue >= 0.05/ENT	0.6104	0.6107	0.0003
FS	P19883	252	1.29	1.06, 1.56	2.59	0.0096	pvalue >= 0.05/ENT	0.6104	0.6274	0.017
FSTL3	O95633	252	1.14	0.93, 1.41	1.25	0.212	pvalue >= 0.05/ENT	0.6104	0.6219	0.0116
FUCA1	P04066	252	1.07	0.90, 1.28	0.81	0.419	pvalue >= 0.05/ENT	0.6104	0.6263	0.0159
FURIN	P09958	729	1.23	1.10, 1.37	3.6	0.000322	pvalue >= 0.05/ENT	0.6104	0.6191	0.0087
FUS	P35637	562	1.11	0.98, 1.26	1.63	0.104	pvalue >= 0.05/ENT	0.6104	0.6098	-0.0005
FUT3/FUT5	Q11128,P21217	252	1.66	1.34, 2.07	4.59	4.41e-06	pvalue< 0.05/ENT	0.6104	0.659	0.0486
FUT8	Q9BYC5	636	1.06	0.94, 1.19	0.92	0.357	pvalue >= 0.05/ENT	0.6104	0.625	0.0146
FXYD5	Q96DB9	252	1.04	0.85, 1.28	0.41	0.681	pvalue >= 0.05/ENT	0.6104	0.6304	0.02
G-CSF	P09919	251	1.02	0.84, 1.23	0.18	0.854	pvalue >= 0.05/ENT	0.6104	0.6222	0.0118
GAL	P22466	252	0.92	0.76, 1.11	-0.88	0.379	pvalue >= 0.05/ENT	0.6104	0.6218	0.0114
Gal-1	P09382	729	0.98	0.88, 1.09	-0.39	0.695	pvalue >= 0.05/ENT	0.6104	0.6112	0.0009
Gal-3	P17931	729	1.13	1.01, 1.27	2.09	0.0368	pvalue >= 0.05/ENT	0.6104	0.6121	0.0017
Gal-4	P56470	729	1.12	1.00, 1.25	2	0.0454	pvalue >= 0.05/ENT	0.6104	0.6112	0.0008
gal-8	O00214	251	1.22	0.97, 1.54	1.7	0.0896	pvalue >= 0.05/ENT	0.6104	0.6218	0.0114
Gal-9	O00182	728	1.13	1.01, 1.26	2.16	0.031	pvalue >= 0.05/ENT	0.6104	0.6147	0.0043
GALNT10	Q86SR1	251	1.06	0.86, 1.30	0.52	0.604	pvalue >= 0.05/ENT	0.6104	0.6211	0.0108
GALNT2	Q10471	252	0.79	0.65, 0.96	-2.32	0.0206	pvalue >= 0.05/ENT	0.6104	0.6272	0.0168
GALNT3	Q14435	252	1.03	0.85, 1.24	0.29	0.771	pvalue >= 0.05/ENT	0.6104	0.6223	0.0119
GALNT7	Q86SF2	562	1.01	0.90, 1.14	0.2	0.845	pvalue >= 0.05/ENT	0.6104	0.6097	-0.0007
GAMT	Q14353	562	1.12	0.99, 1.27	1.83	0.0679	pvalue >= 0.05/ENT	0.6104	0.6121	0.0017
GAS6	Q14393	252	1.22	0.99, 1.49	1.91	0.0567	pvalue >= 0.05/ENT	0.6104	0.6227	0.0123
GBP2	P32456	636	0.98	0.88, 1.10	-0.28	0.782	pvalue >= 0.05/ENT	0.6104	0.6278	0.0174
GCG	P01275	252	0.84	0.70, 1.00	-1.91	0.0559	pvalue >= 0.05/ENT	0.6104	0.6254	0.015
GCNT1	Q02742	252	1.38	1.12, 1.71	2.99	0.00282	pvalue >= 0.05/ENT	0.6104	0.6356	0.0253
GCP5	P78333	251	0.79	0.65, 0.97	-2.26	0.0241	pvalue >= 0.05/ENT	0.6104	0.6302	0.0198
GDF-15	Q99988	729	1.82	1.57, 2.10	8.09	5.87e-16	Identified marker	0.6104	0.6307	0.0203
GDF-2	Q9UK05	252	0.97	0.81, 1.17	-0.28	0.781	pvalue >= 0.05/ENT	0.6104	0.622	0.0116
GDF-8	O14793	251	0.74	0.61, 0.90	-3	0.00268	pvalue >= 0.05/ENT	0.6104	0.6466	0.0362
GDNF	P39905	728	1.14	1.03, 1.28	2.43	0.0149	pvalue >= 0.05/ENT	0.6104	0.6108	0.0004
GDNFR-alpha-3	O60609	251	0.85	0.69, 1.04	-1.55	0.12	pvalue >= 0.05/ENT	0.6104	0.6265	0.0161
GFER	P55789	562	1.19	1.04, 1.35	2.56	0.0105	pvalue >= 0.05/ENT	0.6104	0.6116	0.0012
GFR-alpha-1	P56159	251	1.18	0.97, 1.44	1.69	0.091	pvalue >= 0.05/ENT	0.6104	0.6221	0.0117
GFRA2	O00451	252	1	0.83, 1.20	-0.02	0.982	pvalue >= 0.05/ENT	0.6104	0.6253	0.0149
GGA1	Q9UJY5	562	1.15	1.01, 1.31	2.11	0.035	pvalue >= 0.05/ENT	0.6104	0.612	0.0016
GGT5	P36269	636	1.08	0.97, 1.20	1.34	0.182	pvalue >= 0.05/ENT	0.6104	0.6256	0.0152
GH	P01241	252	1.33	1.07, 1.65	2.58	0.0099	pvalue >= 0.05/ENT	0.6104	0.6275	0.0172
GH2	P01242	252	1.25	1.05, 1.50	2.46	0.014	pvalue >= 0.05/ENT	0.6104	0.6307	0.0203
GHRL	Q9UBU3	252	1.07	0.87, 1.32	0.66	0.511	pvalue >= 0.05/ENT	0.6104	0.6211	0.0107
GIF	P27352	252	0.82	0.68, 0.98	-2.18	0.0291	pvalue >= 0.05/ENT	0.6104	0.6301	0.0197
GKN1	Q9NS71	252	1.13	0.94, 1.36	1.28	0.201	pvalue >= 0.05/ENT	0.6104	0.6206	0.0102
GLB1	P16278	252	1.34	1.10, 1.63	2.86	0.00428	pvalue >= 0.05/ENT	0.6104	0.6309	0.0206
GLO1	Q04760	252	1.17	0.92, 1.50	1.27	0.202	pvalue >= 0.05/ENT	0.6104	0.6216	0.0112
GLRX	P35754	252	1.33	1.08, 1.65	2.64	0.00821	pvalue >= 0.05/ENT	0.6104	0.6362	0.0259
GM-CSF-R-alpha	P15509	251	0.97	0.82, 1.15	-0.33	0.739	pvalue >= 0.05/ENT	0.6104	0.6273	0.0169
GNLY	P22749	252	1.06	0.87, 1.30	0.59	0.557	pvalue >= 0.05/ENT	0.6104	0.6246	0.0142
GOPC	Q9HD26	562	1.1	0.96, 1.26	1.41	0.158	pvalue >= 0.05/ENT	0.6104	0.6099	-0.0005
GP1BA	P07359	252	1.1	0.91, 1.33	0.96	0.339	pvalue >= 0.05/ENT	0.6104	0.6223	0.0119
GP6	Q9HCN6	729	1.15	1.02, 1.29	2.27	0.0233	pvalue >= 0.05/ENT	0.6104	0.6119	0.0015
GPA33	Q99795	562	1.03	0.92, 1.17	0.55	0.585	pvalue >= 0.05/ENT	0.6104	0.6107	0.0003
GPC1	P35052	729	0.91	0.82, 1.01	-1.71	0.0864	pvalue >= 0.05/ENT	0.6104	0.6121	0.0017
GPNMB	Q14956	729	1.04	0.93, 1.15	0.65	0.517	pvalue >= 0.05/ENT	0.6104	0.6114	0.001
GRAP2	O75791	252	1.18	0.91, 1.53	1.29	0.199	pvalue >= 0.05/ENT	0.6104	0.6225	0.0121
GRN	P28799	729	1.19	1.06, 1.33	2.95	0.00321	pvalue >= 0.05/ENT	0.6104	0.6193	0.0089
GSAP	A4D1B5	252	1	0.84, 1.19	0	0.996	pvalue >= 0.05/ENT	0.6104	0.6218	0.0114
GSTP1	P09211	636	1.22	1.07, 1.39	2.98	0.00291	pvalue >= 0.05/ENT	0.6104	0.6244	0.014
GT	P51161	252	0.97	0.82, 1.15	-0.36	0.722	pvalue >= 0.05/ENT	0.6104	0.6207	0.0103
GUSB	P08236	252	1.08	0.88, 1.32	0.73	0.467	pvalue >= 0.05/ENT	0.6104	0.6206	0.0102
GZMA	P12544	727	1.05	0.94, 1.17	0.84	0.399	pvalue >= 0.05/ENT	0.6104	0.612	0.0016
GZMB	P10144	728	1.06	0.95, 1.18	1	0.316	pvalue >= 0.05/ENT	0.6104	0.6106	0.0002
GZMH	P20718	729	1.14	1.02, 1.27	2.23	0.0255	pvalue >= 0.05/ENT	0.6104	0.6128	0.0024
HAGH	Q16775	251	1.09	0.89, 1.33	0.81	0.42	pvalue >= 0.05/ENT	0.6104	0.6212	0.0108
HAOX1	Q9UJM8	252	0.99	0.83, 1.19	-0.1	0.92	pvalue >= 0.05/ENT	0.6104	0.6232	0.0128
HAVCR2	Q8TDQ0	252	1.24	1.01, 1.51	2.06	0.0396	pvalue >= 0.05/ENT	0.6104	0.6226	0.0122
HB-EGF	Q99075	252	1.21	0.96, 1.53	1.62	0.105	pvalue >= 0.05/ENT	0.6104	0.622	0.0116
HBQ1	P09105	562	0.98	0.86, 1.12	-0.31	0.76	pvalue >= 0.05/ENT	0.6104	0.6104	0
HCLS1	P14317	252	1.36	1.05, 1.76	2.31	0.0208	pvalue >= 0.05/ENT	0.6104	0.6222	0.0118
HDGF	P51858	252	1.25	1.00, 1.56	1.93	0.0542	pvalue >= 0.05/ENT	0.6104	0.6217	0.0113
HEXA	P06865	562	1.21	1.06, 1.38	2.88	0.00396	pvalue >= 0.05/ENT	0.6104	0.6129	0.0025
HEXIM1	O94992	252	1.35	1.03, 1.76	2.2	0.0275	pvalue >= 0.05/ENT	0.6104	0.6219	0.0115
HGF	P14210	729	1.38	1.21, 1.57	4.92	8.63e-07	Identified marker	0.6104	0.6178	0.0074
hK11	Q9UBX7	729	1.11	1.00, 1.24	1.88	0.0603	pvalue >= 0.05/ENT	0.6104	0.6113	0.0009
hK14	Q9P0G3	729	1.12	1.01, 1.25	2.05	0.04	pvalue >= 0.05/ENT	0.6104	0.6113	0.0009
hK8	O60259	729	0.98	0.88, 1.09	-0.33	0.739	pvalue >= 0.05/ENT	0.6104	0.6106	0.0002
HLA-E	P13747	562	1.14	1.01, 1.29	2.15	0.0315	pvalue >= 0.05/ENT	0.6104	0.6118	0.0014
HMBS	P08397	562	1	0.88, 1.14	0.06	0.952	pvalue >= 0.05/ENT	0.6104	0.6097	-0.0007
HMOX2	P30519	636	1.15	1.02, 1.30	2.23	0.0258	pvalue >= 0.05/ENT	0.6104	0.6274	0.017
HNMT	P50135	252	1.14	0.95, 1.36	1.42	0.157	pvalue >= 0.05/ENT	0.6104	0.6244	0.014
HO-1	P09601	728	0.87	0.78, 0.97	-2.51	0.0121	pvalue >= 0.05/ENT	0.6104	0.6121	0.0017
hOSCAR	Q8IYS5	252	1.19	0.99, 1.44	1.82	0.0682	pvalue >= 0.05/ENT	0.6104	0.6213	0.0109
HPGDS	O60760	251	0.91	0.76, 1.09	-1.07	0.286	pvalue >= 0.05/ENT	0.6104	0.6212	0.0108
HS3ST3B1	Q9Y662	252	1.06	0.88, 1.28	0.63	0.527	pvalue >= 0.05/ENT	0.6104	0.6205	0.0101
HS6ST1	O60243	252	1.11	0.91, 1.35	1.01	0.311	pvalue >= 0.05/ENT	0.6104	0.6191	0.0087
HSD11B1	P28845	252	1.01	0.85, 1.21	0.16	0.875	pvalue >= 0.05/ENT	0.6104	0.6222	0.0118
HSP 27	P04792	252	1.27	1.00, 1.61	1.94	0.052	pvalue >= 0.05/ENT	0.6104	0.6226	0.0122
HSP90B1	P14625	636	1.01	0.90, 1.12	0.09	0.927	pvalue >= 0.05/ENT	0.6104	0.6262	0.0158
HSPB6	O14558	562	0.9	0.78, 1.03	-1.56	0.119	pvalue >= 0.05/ENT	0.6104	0.6105	0.0001
HTRA2	O43464	252	1.14	0.91, 1.44	1.11	0.265	pvalue >= 0.05/ENT	0.6104	0.6222	0.0118
ICA1	Q05084	252	1.07	0.87, 1.33	0.66	0.509	pvalue >= 0.05/ENT	0.6104	0.6236	0.0132
ICAM 5	Q9UMF0	562	1.16	1.03, 1.30	2.38	0.0173	pvalue >= 0.05/ENT	0.6104	0.6121	0.0017
ICAM-2	P13598	729	1.23	1.10, 1.38	3.57	0.000356	pvalue >= 0.05/ENT	0.6104	0.6228	0.0124
ICAM1	P05362	252	1.63	1.33, 1.99	4.66	3.13e-06	pvalue< 0.05/ENT	0.6104	0.6413	0.0309
ICAM3	P32942	252	1.22	0.99, 1.50	1.87	0.0613	pvalue >= 0.05/ENT	0.6104	0.6227	0.0123
ICAM4	Q14773	562	1.16	1.02, 1.31	2.25	0.0245	pvalue >= 0.05/ENT	0.6104	0.614	0.0036
ICOSLG	O75144	729	0.97	0.87, 1.08	-0.58	0.561	pvalue >= 0.05/ENT	0.6104	0.6109	0.0005
IDUA	P35475	252	0.99	0.83, 1.18	-0.11	0.914	pvalue >= 0.05/ENT	0.6104	0.6219	0.0115
IFI30	P13284	636	1.49	1.30, 1.70	5.7	1.19e-08	Identified marker	0.6104	0.6414	0.031
IFN-gamma	P01579	728	1.22	1.10, 1.36	3.67	0.00024	pvalue< 0.05/ENT	0.6104	0.6224	0.012
IFN-gamma-R1	P15260	729	0.91	0.82, 1.02	-1.65	0.0996	pvalue >= 0.05/ENT	0.6104	0.6125	0.0021
IFNGR2	P38484	562	0.97	0.86, 1.09	-0.54	0.588	pvalue >= 0.05/ENT	0.6104	0.609	-0.0014
IFNL1	Q8IU54	636	1.14	1.02, 1.28	2.34	0.0192	pvalue >= 0.05/ENT	0.6104	0.6253	0.0149
IFNLR1	Q8IU57	252	1	0.84, 1.19	-0.01	0.992	pvalue >= 0.05/ENT	0.6104	0.6289	0.0186
IGF1R	P08069	729	1.06	0.95, 1.18	0.98	0.325	pvalue >= 0.05/ENT	0.6104	0.6114	0.001
IGF2R	P11717	252	1	0.81, 1.24	0	0.997	pvalue >= 0.05/ENT	0.6104	0.6232	0.0128
IGFBP-1	P08833	729	1.31	1.17, 1.47	4.8	1.61e-06	Identified marker	0.6104	0.6213	0.0109
IGFBP-2	P18065	729	1.36	1.21, 1.54	5.06	4.24e-07	Identified marker	0.6104	0.6261	0.0158
IGFBP-7	Q16270	729	1.06	0.94, 1.20	0.99	0.32	pvalue >= 0.05/ENT	0.6104	0.6104	0
IGFBP3	P17936	252	0.84	0.68, 1.02	-1.74	0.0817	pvalue >= 0.05/ENT	0.6104	0.6305	0.0201
IGFBP6	P24592	252	0.87	0.70, 1.07	-1.36	0.173	pvalue >= 0.05/ENT	0.6104	0.6324	0.022
IGFBPL1	Q8WX77	252	1.1	0.90, 1.33	0.91	0.364	pvalue >= 0.05/ENT	0.6104	0.6225	0.0121
IgG Fc receptor II-b	P31994	252	0.95	0.79, 1.13	-0.59	0.556	pvalue >= 0.05/ENT	0.6104	0.6248	0.0144
IGLC2	P0DOY2	252	1.36	1.12, 1.65	3.15	0.00164	pvalue >= 0.05/ENT	0.6104	0.6237	0.0133
IGSF3	O75054	252	1.12	0.93, 1.34	1.19	0.233	pvalue >= 0.05/ENT	0.6104	0.6234	0.013
IKZF2	Q9UKS7	636	0.96	0.86, 1.08	-0.68	0.495	pvalue >= 0.05/ENT	0.6104	0.6264	0.016
IL-1 alpha	P01583	728	1.13	1.00, 1.28	2.01	0.0447	pvalue >= 0.05/ENT	0.6104	0.6108	0.0004
IL-10RA	Q13651	728	1.11	1.00, 1.23	1.9	0.058	pvalue >= 0.05/ENT	0.6104	0.6103	-0.0001
IL-10RB	Q08334	728	1.15	1.03, 1.29	2.46	0.014	pvalue >= 0.05/ENT	0.6104	0.613	0.0026
IL-12B	P29460	728	1.08	0.96, 1.21	1.26	0.206	pvalue >= 0.05/ENT	0.6104	0.6111	0.0007
IL-15RA	Q13261	728	1.05	0.94, 1.18	0.91	0.363	pvalue >= 0.05/ENT	0.6104	0.6102	-0.0002
IL-17A	Q16552	728	1.11	1.00, 1.23	1.91	0.0558	pvalue >= 0.05/ENT	0.6104	0.6126	0.0022
IL-17C	Q9P0M4	728	1.17	1.05, 1.31	2.81	0.00499	pvalue >= 0.05/ENT	0.6104	0.6133	0.0029
IL-17D	Q8TAD2	252	1.12	0.90, 1.38	1.02	0.307	pvalue >= 0.05/ENT	0.6104	0.6236	0.0132
IL-17RA	Q96F46	729	1.14	1.02, 1.27	2.26	0.0241	pvalue >= 0.05/ENT	0.6104	0.6124	0.002
IL-18BP	O95998	729	1.17	1.05, 1.32	2.72	0.0066	pvalue >= 0.05/ENT	0.6104	0.6155	0.0051
IL-18R1	Q13478	728	1.17	1.05, 1.31	2.8	0.00503	pvalue >= 0.05/ENT	0.6104	0.6133	0.0029
IL-1ra	P18510	252	1.16	0.95, 1.42	1.49	0.136	pvalue >= 0.05/ENT	0.6104	0.6219	0.0115
IL-1RT1	P14778	729	1.11	0.98, 1.25	1.71	0.0873	pvalue >= 0.05/ENT	0.6104	0.6143	0.0039
IL-1RT2	P27930	729	1.03	0.92, 1.14	0.51	0.607	pvalue >= 0.05/ENT	0.6104	0.6107	0.0003
IL-20	Q9NYY1	728	1.05	0.95, 1.17	0.94	0.35	pvalue >= 0.05/ENT	0.6104	0.6099	-0.0005
IL-20RA	Q9UHF4	728	1.06	0.96, 1.18	1.15	0.25	pvalue >= 0.05/ENT	0.6104	0.6111	0.0008
IL-22 RA1	Q8N6P7	727	1.05	0.94, 1.16	0.84	0.4	pvalue >= 0.05/ENT	0.6104	0.6104	0
IL-24	Q13007	709	1	0.90, 1.11	0.02	0.986	pvalue >= 0.05/ENT	0.6104	0.6081	-0.0023
IL-27	Q8NEV9,Q14213	252	1.1	0.90, 1.34	0.9	0.369	pvalue >= 0.05/ENT	0.6104	0.6208	0.0104
IL-2RB	P14784	728	1.06	0.96, 1.17	1.08	0.28	pvalue >= 0.05/ENT	0.6104	0.6108	0.0004
IL-4RA	P24394	252	1.25	1.03, 1.52	2.24	0.0253	pvalue >= 0.05/ENT	0.6104	0.6241	0.0137
IL-5R-alpha	Q01344	251	1.06	0.88, 1.26	0.59	0.556	pvalue >= 0.05/ENT	0.6104	0.6219	0.0115
IL-6RA	P08887	729	0.97	0.87, 1.08	-0.64	0.525	pvalue >= 0.05/ENT	0.6104	0.6117	0.0013
IL10	P22301	728	1.18	1.06, 1.32	2.9	0.00368	pvalue >= 0.05/ENT	0.6104	0.6205	0.0101
IL12	P29459,P29460	727	1.07	0.95, 1.19	1.1	0.273	pvalue >= 0.05/ENT	0.6104	0.6112	0.0008
IL12RB1	P42701	728	1.07	0.97, 1.19	1.34	0.182	pvalue >= 0.05/ENT	0.6104	0.6109	0.0005
IL13	P35225	728	1.02	0.92, 1.14	0.43	0.666	pvalue >= 0.05/ENT	0.6104	0.6101	-0.0003
IL13RA1	P78552	252	1.2	0.99, 1.46	1.83	0.0666	pvalue >= 0.05/ENT	0.6104	0.6264	0.0161
IL15	P40933	727	1.11	0.99, 1.24	1.82	0.0687	pvalue >= 0.05/ENT	0.6104	0.6125	0.0021
IL16	Q14005	252	1.09	0.89, 1.35	0.83	0.408	pvalue >= 0.05/ENT	0.6104	0.6223	0.0119
IL17F	Q96PD4	562	1.07	0.95, 1.21	1.08	0.282	pvalue >= 0.05/ENT	0.6104	0.6097	-0.0007
IL17RB	Q9NRM6	252	1.02	0.86, 1.21	0.25	0.805	pvalue >= 0.05/ENT	0.6104	0.6236	0.0132
IL18	Q14116	728	1.09	0.98, 1.22	1.64	0.101	pvalue >= 0.05/ENT	0.6104	0.6102	-0.0002
IL1B	P01584	562	1.18	1.03, 1.35	2.38	0.0173	pvalue >= 0.05/ENT	0.6104	0.6117	0.0013
IL1RL2	Q9HB29	252	0.79	0.66, 0.96	-2.41	0.0159	pvalue >= 0.05/ENT	0.6104	0.6268	0.0165
IL2	P60568	474	0.9	0.78, 1.04	-1.38	0.169	pvalue >= 0.05/ENT	0.6104	0.61	-0.0004
IL2-RA	P01589	729	1.36	1.22, 1.53	5.31	1.11e-07	Identified marker	0.6104	0.6271	0.0167
IL32	P24001	636	1.02	0.91, 1.15	0.35	0.723	pvalue >= 0.05/ENT	0.6104	0.6261	0.0157
IL33	O95760	728	0.99	0.89, 1.10	-0.16	0.873	pvalue >= 0.05/ENT	0.6104	0.6102	-0.0002
IL3RA	P26951	636	1.1	0.97, 1.24	1.49	0.137	pvalue >= 0.05/ENT	0.6104	0.6278	0.0174
IL4	P05112	728	0.93	0.83, 1.04	-1.3	0.193	pvalue >= 0.05/ENT	0.6104	0.6102	-0.0002
IL5	P05113	728	1.04	0.94, 1.15	0.71	0.479	pvalue >= 0.05/ENT	0.6104	0.6098	-0.0006
IL6	P05231	728	1.61	1.42, 1.83	7.42	1.15e-13	Identified marker	0.6104	0.6481	0.0377
IL7	P13232	728	1.08	0.97, 1.21	1.45	0.146	pvalue >= 0.05/ENT	0.6104	0.6097	-0.0007
IL7R	P16871	252	0.87	0.72, 1.06	-1.39	0.164	pvalue >= 0.05/ENT	0.6104	0.6231	0.0127
IL8	P10145	727	1.24	1.10, 1.40	3.46	0.000542	pvalue >= 0.05/ENT	0.6104	0.6121	0.0018
ILKAP	Q9H0C8	636	1.15	1.01, 1.30	2.18	0.0292	pvalue >= 0.05/ENT	0.6104	0.6261	0.0157
IMPA1	P29218	636	1.24	1.08, 1.42	3.11	0.00189	pvalue >= 0.05/ENT	0.6104	0.6273	0.0169
ING1	Q9UK53	636	1.07	0.95, 1.21	1.16	0.245	pvalue >= 0.05/ENT	0.6104	0.6252	0.0148
INHBC	P55103	252	0.93	0.75, 1.14	-0.69	0.489	pvalue >= 0.05/ENT	0.6104	0.623	0.0126
INPP1	P49441	562	1.17	1.02, 1.34	2.23	0.026	pvalue >= 0.05/ENT	0.6104	0.6106	0.0002
INPPL1	O15357	251	1.24	0.95, 1.61	1.59	0.112	pvalue >= 0.05/ENT	0.6104	0.6211	0.0107
IQGAP2	Q13576	252	1.14	0.88, 1.47	0.98	0.328	pvalue >= 0.05/ENT	0.6104	0.625	0.0146
IRAK1	P51617	252	1.27	0.99, 1.64	1.88	0.0595	pvalue >= 0.05/ENT	0.6104	0.6225	0.0121
IRAK4	Q9NWZ3	252	1.22	0.95, 1.57	1.55	0.121	pvalue >= 0.05/ENT	0.6104	0.6216	0.0112
IRF9	Q00978	252	1.34	1.07, 1.67	2.59	0.00957	pvalue >= 0.05/ENT	0.6104	0.627	0.0166
ISLR2	Q6UXK2	636	1.04	0.93, 1.17	0.75	0.453	pvalue >= 0.05/ENT	0.6104	0.6265	0.0161
ITGA11	Q9UKX5	252	0.84	0.69, 1.02	-1.77	0.0773	pvalue >= 0.05/ENT	0.6104	0.6252	0.0148
ITGA5	P08648	252	1.07	0.87, 1.30	0.62	0.534	pvalue >= 0.05/ENT	0.6104	0.621	0.0106
ITGA6	P23229	252	1.14	0.91, 1.42	1.12	0.261	pvalue >= 0.05/ENT	0.6104	0.622	0.0116
ITGAM	P11215	252	0.79	0.63, 0.99	-2.04	0.0409	pvalue >= 0.05/ENT	0.6104	0.6463	0.0359
ITGAV	P06756	729	0.86	0.77, 0.97	-2.51	0.0119	pvalue >= 0.05/ENT	0.6104	0.6119	0.0015
ITGB1	P05556	252	0.99	0.80, 1.23	-0.06	0.951	pvalue >= 0.05/ENT	0.6104	0.6204	0.01
ITGB1BP1	O14713	251	1.22	0.98, 1.53	1.76	0.0784	pvalue >= 0.05/ENT	0.6104	0.6255	0.0151
ITGB1BP2	Q9UKP3	252	1.53	1.18, 2.00	3.15	0.00164	pvalue >= 0.05/ENT	0.6104	0.6345	0.0241
ITGB2	P05107	729	1.03	0.91, 1.15	0.45	0.655	pvalue >= 0.05/ENT	0.6104	0.6105	0.0001
ITGB5	P18084	729	1.08	0.96, 1.22	1.22	0.223	pvalue >= 0.05/ENT	0.6104	0.6123	0.0019
ITGB6	P18564	252	1.01	0.84, 1.20	0.07	0.947	pvalue >= 0.05/ENT	0.6104	0.6212	0.0108
ITGB7	P26010	252	1.04	0.87, 1.24	0.4	0.686	pvalue >= 0.05/ENT	0.6104	0.6231	0.0127
ITM2A	O43736	252	1.01	0.85, 1.21	0.12	0.902	pvalue >= 0.05/ENT	0.6104	0.6213	0.0109
JAM-A	Q9Y624	729	1.08	0.95, 1.23	1.15	0.251	pvalue >= 0.05/ENT	0.6104	0.6106	0.0002
JAM-B	P57087	251	0.88	0.73, 1.08	-1.23	0.218	pvalue >= 0.05/ENT	0.6104	0.6272	0.0168
JCHAIN	P01591	562	1.24	1.10, 1.41	3.4	0.000671	pvalue >= 0.05/ENT	0.6104	0.6156	0.0052
JUN	P05412	252	0.85	0.69, 1.05	-1.51	0.131	pvalue >= 0.05/ENT	0.6104	0.6229	0.0126
KAZALD1	Q96I82	252	0.82	0.69, 0.99	-2.08	0.0372	pvalue >= 0.05/ENT	0.6104	0.6242	0.0139
KIF1BP	Q96EK5	636	1.11	0.98, 1.26	1.7	0.0893	pvalue >= 0.05/ENT	0.6104	0.6273	0.0169
KIM1	Q96D42	251	1.33	1.09, 1.63	2.82	0.00483	pvalue >= 0.05/ENT	0.6104	0.6251	0.0147
KIR2DL3	P43628	636	1.02	0.91, 1.14	0.36	0.717	pvalue >= 0.05/ENT	0.6104	0.6255	0.0151
KIR3DL1	P43629	727	0.98	0.89, 1.08	-0.4	0.686	pvalue >= 0.05/ENT	0.6104	0.6106	0.0002
KIRREL2	Q6UWL6	636	1.01	0.90, 1.14	0.22	0.827	pvalue >= 0.05/ENT	0.6104	0.6247	0.0143
KIT	P10721	252	0.95	0.79, 1.15	-0.52	0.602	pvalue >= 0.05/ENT	0.6104	0.624	0.0136
KLB	Q86Z14	636	0.95	0.85, 1.06	-0.97	0.334	pvalue >= 0.05/ENT	0.6104	0.6272	0.0168
KLK10	O43240	252	1.28	1.05, 1.56	2.46	0.014	pvalue >= 0.05/ENT	0.6104	0.6244	0.014
KLK12	Q9UKR0	252	1.03	0.87, 1.23	0.39	0.7	pvalue >= 0.05/ENT	0.6104	0.6203	0.0099
KLK13	Q9UKR3	729	0.96	0.86, 1.07	-0.78	0.436	pvalue >= 0.05/ENT	0.6104	0.6113	0.0009
KLK4	Q9Y5K2	562	1.22	1.06, 1.41	2.81	0.00496	pvalue >= 0.05/ENT	0.6104	0.6141	0.0037
KLK6	Q92876	729	1.02	0.92, 1.14	0.43	0.666	pvalue >= 0.05/ENT	0.6104	0.6113	0.0009
KLRD1	Q13241	728	1.11	0.99, 1.23	1.84	0.066	pvalue >= 0.05/ENT	0.6104	0.6119	0.0015
KPNA1	P52294	252	0.87	0.72, 1.06	-1.39	0.164	pvalue >= 0.05/ENT	0.6104	0.6246	0.0142
KRT19	P08727	252	1.41	1.16, 1.71	3.41	0.000656	pvalue >= 0.05/ENT	0.6104	0.6464	0.036
KYAT1	Q16773	252	1.08	0.87, 1.34	0.72	0.473	pvalue >= 0.05/ENT	0.6104	0.6221	0.0117
KYNU	Q16719	251	1.35	1.12, 1.64	3.13	0.00174	pvalue >= 0.05/ENT	0.6104	0.6338	0.0234
L1CAM	P32004	562	1.02	0.90, 1.15	0.32	0.749	pvalue >= 0.05/ENT	0.6104	0.6097	-0.0007
LACTB2	Q53H82	562	1.24	1.08, 1.43	3.04	0.00236	pvalue >= 0.05/ENT	0.6104	0.6142	0.0038
LAG3	P18627	728	1.1	0.99, 1.22	1.73	0.084	pvalue >= 0.05/ENT	0.6104	0.6134	0.003
LAIR-2	Q6ISS4	251	0.93	0.78, 1.11	-0.77	0.442	pvalue >= 0.05/ENT	0.6104	0.6329	0.0225
LAIR1	Q6GTX8	252	1.2	0.97, 1.49	1.65	0.0981	pvalue >= 0.05/ENT	0.6104	0.6219	0.0115
LAMA4	Q16363	252	1.09	0.88, 1.35	0.77	0.439	pvalue >= 0.05/ENT	0.6104	0.6223	0.0119
LAMP3	Q9UQV4	728	1.53	1.35, 1.74	6.56	5.56e-11	Identified marker	0.6104	0.635	0.0246
LAP TGF-beta-1	P01137	728	1.16	1.03, 1.31	2.4	0.0162	pvalue >= 0.05/ENT	0.6104	0.6124	0.002
LAP3	P28838	562	1.12	0.99, 1.27	1.85	0.0646	pvalue >= 0.05/ENT	0.6104	0.6105	0.0001
LAT	O43561	251	1.17	0.91, 1.51	1.25	0.212	pvalue >= 0.05/ENT	0.6104	0.6219	0.0115
LAT2	Q9GZY6	251	1.22	0.96, 1.54	1.66	0.0974	pvalue >= 0.05/ENT	0.6104	0.6209	0.0105
LAYN	Q6UX15	251	1.06	0.87, 1.29	0.61	0.545	pvalue >= 0.05/ENT	0.6104	0.6219	0.0115
LCN2	P80188	252	1.22	0.99, 1.50	1.9	0.057	pvalue >= 0.05/ENT	0.6104	0.6222	0.0118
LDL receptor	P01130	729	0.95	0.85, 1.05	-1.01	0.314	pvalue >= 0.05/ENT	0.6104	0.6106	0.0002
LEP	P41159	252	0.78	0.63, 0.97	-2.25	0.0246	pvalue >= 0.05/ENT	0.6104	0.6317	0.0213
LEPR	P48357	636	0.94	0.84, 1.05	-1.15	0.251	pvalue >= 0.05/ENT	0.6104	0.6253	0.0149
LGALS7	P47929	252	1.15	0.95, 1.39	1.42	0.156	pvalue >= 0.05/ENT	0.6104	0.6267	0.0163
LGMN	Q99538	252	1.47	1.16, 1.88	3.13	0.00177	pvalue >= 0.05/ENT	0.6104	0.6338	0.0234
LHB	P01229	251	1.17	0.95, 1.44	1.44	0.15	pvalue >= 0.05/ENT	0.6104	0.6238	0.0134
LIF	P15018	728	1.04	0.94, 1.16	0.72	0.471	pvalue >= 0.05/ENT	0.6104	0.6125	0.0021
LIF-R	P42702	728	1.14	1.02, 1.27	2.36	0.0184	pvalue >= 0.05/ENT	0.6104	0.6146	0.0042
LILRA5	A6NI73	252	1.28	1.05, 1.54	2.51	0.0122	pvalue >= 0.05/ENT	0.6104	0.6229	0.0126
LILRB1	Q8NHL6	252	1.39	1.14, 1.69	3.22	0.00129	pvalue >= 0.05/ENT	0.6104	0.6326	0.0222
LILRB2	Q8N423	252	1.45	1.18, 1.78	3.54	0.000408	pvalue >= 0.05/ENT	0.6104	0.6309	0.0205
LILRB4	Q8NHJ6	252	1.22	1.01, 1.47	2.02	0.0434	pvalue >= 0.05/ENT	0.6104	0.6228	0.0125
LILRB5	O75023	252	1.16	0.96, 1.39	1.56	0.119	pvalue >= 0.05/ENT	0.6104	0.6228	0.0124
LOX-1	P78380	252	1.54	1.18, 2.00	3.19	0.00141	pvalue >= 0.05/ENT	0.6104	0.6291	0.0187
LPL	P06858	252	0.86	0.71, 1.06	-1.43	0.153	pvalue >= 0.05/ENT	0.6104	0.6266	0.0162
LRIG1	Q96JA1	252	1.4	1.15, 1.70	3.38	0.000727	pvalue >= 0.05/ENT	0.6104	0.6253	0.0149
LRMP	Q12912	252	1.15	0.91, 1.45	1.17	0.242	pvalue >= 0.05/ENT	0.6104	0.6206	0.0102
LRP1	Q07954	251	1.34	1.10, 1.64	2.88	0.00396	pvalue >= 0.05/ENT	0.6104	0.6295	0.0191
LRP11	Q86VZ4	252	0.97	0.80, 1.18	-0.27	0.791	pvalue >= 0.05/ENT	0.6104	0.6235	0.0131
LRRN1	Q6UXK5	252	0.74	0.61, 0.90	-3.04	0.00239	pvalue >= 0.05/ENT	0.6104	0.6316	0.0212
LSP1	P33241	562	1.1	0.96, 1.27	1.4	0.161	pvalue >= 0.05/ENT	0.6104	0.6103	-0.0001
LTA4H	P09960	251	1.38	1.02, 1.87	2.08	0.0374	pvalue >= 0.05/ENT	0.6104	0.6342	0.0238
LTBP2	Q14767	252	1.27	1.05, 1.54	2.45	0.0143	pvalue >= 0.05/ENT	0.6104	0.6248	0.0145
LTBP3	Q9NS15	385	1.17	1.01, 1.36	2.11	0.0347	pvalue >= 0.05/ENT	0.6104	0.6383	0.0279
LTBR	P36941	729	1.09	0.97, 1.23	1.44	0.151	pvalue >= 0.05/ENT	0.6104	0.6105	0.0001
LXN	Q9BS40	251	1.22	0.99, 1.49	1.86	0.0626	pvalue >= 0.05/ENT	0.6104	0.6234	0.013
LY75	O60449	252	0.91	0.76, 1.08	-1.09	0.276	pvalue >= 0.05/ENT	0.6104	0.6246	0.0142
LY9	Q9HBG7	729	1.1	0.98, 1.22	1.65	0.0982	pvalue >= 0.05/ENT	0.6104	0.6142	0.0038
LYAR	Q9NX58	252	1.07	0.88, 1.32	0.69	0.491	pvalue >= 0.05/ENT	0.6104	0.6215	0.0111
LYN	P07948	729	1.04	0.93, 1.18	0.69	0.491	pvalue >= 0.05/ENT	0.6104	0.6108	0.0004
LYPD1	Q8N2G4	252	0.91	0.75, 1.09	-1.01	0.313	pvalue >= 0.05/ENT	0.6104	0.6198	0.0094
LYPD3	O95274	729	1.25	1.12, 1.40	4	6.27e-05	pvalue< 0.05/ENT	0.6104	0.6197	0.0093
LYVE1	Q9Y5Y7	252	0.89	0.74, 1.07	-1.19	0.232	pvalue >= 0.05/ENT	0.6104	0.6233	0.0129
MAD homolog 5	Q99717	729	1.05	0.93, 1.17	0.77	0.439	pvalue >= 0.05/ENT	0.6104	0.6121	0.0017
MAD1L1	Q9Y6D9	636	1.32	1.15, 1.52	3.95	7.92e-05	pvalue< 0.05/ENT	0.6104	0.6287	0.0183
MAEA	Q7L5Y9	251	1.2	0.95, 1.52	1.52	0.129	pvalue >= 0.05/ENT	0.6104	0.6196	0.0093
MAGED1	Q9Y5V3	251	0.97	0.82, 1.16	-0.31	0.759	pvalue >= 0.05/ENT	0.6104	0.6228	0.0124
MANF	P55145	251	1.27	0.97, 1.65	1.76	0.0776	pvalue >= 0.05/ENT	0.6104	0.622	0.0116
MANSC1	Q9H8J5	562	1.08	0.95, 1.22	1.17	0.241	pvalue >= 0.05/ENT	0.6104	0.611	0.0006
MAP2K6	P52564	252	1.15	0.90, 1.46	1.08	0.279	pvalue >= 0.05/ENT	0.6104	0.6216	0.0112
MAP4K5	Q9Y4K4	251	1.13	0.88, 1.45	0.98	0.326	pvalue >= 0.05/ENT	0.6104	0.6212	0.0108
MARCO	Q9UEW3	252	1.14	0.95, 1.36	1.4	0.161	pvalue >= 0.05/ENT	0.6104	0.6245	0.0141
MASP1	P48740	252	0.85	0.71, 1.03	-1.64	0.101	pvalue >= 0.05/ENT	0.6104	0.6259	0.0155
MATN2	O00339	252	1.29	1.05, 1.58	2.47	0.0137	pvalue >= 0.05/ENT	0.6104	0.6333	0.0229
MATN3	O15232	251	1	0.83, 1.20	-0.02	0.983	pvalue >= 0.05/ENT	0.6104	0.6241	0.0137
MAX	P61244	251	1.09	0.89, 1.33	0.84	0.401	pvalue >= 0.05/ENT	0.6104	0.6204	0.01
MB	P02144	729	0.91	0.81, 1.02	-1.66	0.0969	pvalue >= 0.05/ENT	0.6104	0.6125	0.0021
MBL2	P11226	252	1.08	0.90, 1.29	0.85	0.398	pvalue >= 0.05/ENT	0.6104	0.622	0.0116
MCFD2	Q8NI22	252	1.22	0.98, 1.52	1.74	0.082	pvalue >= 0.05/ENT	0.6104	0.6217	0.0113
MCP-1	P13500	728	1.08	0.97, 1.22	1.39	0.165	pvalue >= 0.05/ENT	0.6104	0.6094	-0.001
MCP-2	P80075	728	1.12	1.01, 1.25	2.12	0.0341	pvalue >= 0.05/ENT	0.6104	0.6133	0.0029
MCP-3	P80098	728	1.28	1.14, 1.44	4.2	2.61e-05	pvalue< 0.05/ENT	0.6104	0.6183	0.0079
MCP-4	Q99616	728	1.05	0.94, 1.17	0.82	0.414	pvalue >= 0.05/ENT	0.6104	0.6101	-0.0003
MDGA1	Q8NFP4	251	0.83	0.69, 1.00	-1.99	0.0469	pvalue >= 0.05/ENT	0.6104	0.6262	0.0159
MEGF9	Q9H1U4	252	1.09	0.90, 1.32	0.87	0.387	pvalue >= 0.05/ENT	0.6104	0.6242	0.0138
MEP1B	Q16820	252	0.84	0.70, 1.02	-1.78	0.0746	pvalue >= 0.05/ENT	0.6104	0.6282	0.0178
MEPE	Q9NQ76	729	0.83	0.73, 0.93	-3.16	0.00157	pvalue >= 0.05/ENT	0.6104	0.6193	0.0089
MERTK	Q12866	252	0.91	0.74, 1.11	-0.93	0.353	pvalue >= 0.05/ENT	0.6104	0.6205	0.0101
MESDC2	Q14696	252	1.17	0.92, 1.50	1.27	0.202	pvalue >= 0.05/ENT	0.6104	0.6217	0.0113
MET	P08581	252	1.05	0.87, 1.27	0.49	0.627	pvalue >= 0.05/ENT	0.6104	0.6212	0.0108
MetAP 2	P50579	729	1.09	0.96, 1.23	1.35	0.177	pvalue >= 0.05/ENT	0.6104	0.6116	0.0013
METAP1	P53582	251	1.06	0.89, 1.27	0.65	0.514	pvalue >= 0.05/ENT	0.6104	0.6207	0.0103
METAP1D	Q6UB28	252	1.19	0.94, 1.52	1.43	0.153	pvalue >= 0.05/ENT	0.6104	0.6206	0.0102
METRNL	Q641Q3	252	1.17	0.94, 1.44	1.43	0.153	pvalue >= 0.05/ENT	0.6104	0.6242	0.0138
MFAP5	Q13361	252	0.98	0.82, 1.17	-0.28	0.781	pvalue >= 0.05/ENT	0.6104	0.6271	0.0167
MFGE8	Q08431	252	1.13	0.92, 1.38	1.17	0.242	pvalue >= 0.05/ENT	0.6104	0.6254	0.015
MGMT	P16455	252	1.19	0.95, 1.49	1.52	0.129	pvalue >= 0.05/ENT	0.6104	0.6228	0.0124
MIA	Q16674	729	0.91	0.81, 1.02	-1.61	0.107	pvalue >= 0.05/ENT	0.6104	0.6152	0.0048
MIC-A/B	Q29983,Q29980	729	1.05	0.95, 1.17	0.98	0.326	pvalue >= 0.05/ENT	0.6104	0.6106	0.0003
MIF	P14174	252	1.27	0.98, 1.64	1.8	0.0719	pvalue >= 0.05/ENT	0.6104	0.622	0.0116
MILR1	Q7Z6M3	252	1.03	0.87, 1.23	0.38	0.703	pvalue >= 0.05/ENT	0.6104	0.6221	0.0117
MK	P21741	729	1.5	1.32, 1.70	6.26	3.91e-10	Identified marker	0.6104	0.6249	0.0145
MLN	P12872	562	1.13	1.00, 1.28	2.01	0.0442	pvalue >= 0.05/ENT	0.6104	0.6127	0.0023
MMP-1	P03956	728	1.2	1.07, 1.33	3.26	0.00113	pvalue >= 0.05/ENT	0.6104	0.6181	0.0077
MMP-10	P09238	728	1.26	1.13, 1.41	4.11	4.03e-05	pvalue< 0.05/ENT	0.6104	0.6175	0.0071
MMP-2	P08253	729	0.99	0.88, 1.11	-0.16	0.87	pvalue >= 0.05/ENT	0.6104	0.6105	0.0001
MMP-3	P08254	729	0.98	0.87, 1.11	-0.32	0.748	pvalue >= 0.05/ENT	0.6104	0.6108	0.0004
MMP-9	P14780	729	1.28	1.13, 1.45	3.79	0.00015	pvalue< 0.05/ENT	0.6104	0.6191	0.0087
MMP12	P39900	728	1.93	1.67, 2.23	8.9	5.51e-19	Identified marker	0.6104	0.648	0.0376
MMP7	P09237	728	1.28	1.14, 1.44	4.05	5.02e-05	pvalue< 0.05/ENT	0.6104	0.6149	0.0045
MOG	Q16653	252	1.02	0.84, 1.23	0.17	0.865	pvalue >= 0.05/ENT	0.6104	0.6303	0.02
MPO	P05164	729	1.14	1.01, 1.28	2.09	0.0365	pvalue >= 0.05/ENT	0.6104	0.6111	0.0007
MRC2	Q9UBG0	252	1	0.83, 1.20	-0.03	0.977	pvalue >= 0.05/ENT	0.6104	0.6205	0.0101
MSLN	Q13421	729	1.37	1.22, 1.54	5.36	8.44e-08	pvalue< 0.05/ENT	0.6104	0.6279	0.0175
MSMB	P08118	252	1.25	1.03, 1.51	2.25	0.0243	pvalue >= 0.05/ENT	0.6104	0.6207	0.0103
MSR1	P21757	251	1.26	1.03, 1.54	2.28	0.0228	pvalue >= 0.05/ENT	0.6104	0.6349	0.0245
MUC-16	Q8WXI7	728	1.46	1.30, 1.65	6.15	7.71e-10	Identified marker	0.6104	0.6229	0.0125
MVK	Q03426	251	1.21	0.99, 1.47	1.89	0.0584	pvalue >= 0.05/ENT	0.6104	0.6207	0.0103
MYO9B	Q13459	562	1.22	1.06, 1.39	2.84	0.00444	pvalue >= 0.05/ENT	0.6104	0.6129	0.0025
MYOC	Q99972	252	1	0.82, 1.23	0.04	0.965	pvalue >= 0.05/ENT	0.6104	0.6226	0.0122
N-CDase	Q9NR71	251	0.97	0.82, 1.15	-0.37	0.715	pvalue >= 0.05/ENT	0.6104	0.6275	0.0172
N2DL-2	Q9BZM5	251	1.16	0.95, 1.40	1.48	0.139	pvalue >= 0.05/ENT	0.6104	0.6231	0.0127
NAA10	P41227	636	1.2	1.06, 1.36	2.8	0.00504	pvalue >= 0.05/ENT	0.6104	0.6261	0.0157
NAAA	Q02083	251	1.28	1.06, 1.54	2.53	0.0113	pvalue >= 0.05/ENT	0.6104	0.6369	0.0265
NADK	O95544	252	1.17	0.94, 1.45	1.44	0.15	pvalue >= 0.05/ENT	0.6104	0.6226	0.0122
NAMPT	P43490	562	1.27	1.10, 1.45	3.4	0.000666	pvalue >= 0.05/ENT	0.6104	0.6162	0.0058
NBL1	P41271	251	1.05	0.88, 1.26	0.57	0.565	pvalue >= 0.05/ENT	0.6104	0.624	0.0136
NBN	O60934	251	1.2	0.96, 1.51	1.62	0.106	pvalue >= 0.05/ENT	0.6104	0.6206	0.0102
NCAM1	P13591	252	0.82	0.67, 1.00	-1.93	0.0535	pvalue >= 0.05/ENT	0.6104	0.6275	0.0172
NCAN	O14594	251	0.82	0.66, 1.00	-1.92	0.0544	pvalue >= 0.05/ENT	0.6104	0.6355	0.0252
NCF2	P19878	251	1.23	0.97, 1.56	1.72	0.0854	pvalue >= 0.05/ENT	0.6104	0.6205	0.0101
NCLN	Q969V3	252	0.93	0.77, 1.12	-0.8	0.424	pvalue >= 0.05/ENT	0.6104	0.6199	0.0095
NCR1	O76036	728	0.94	0.84, 1.04	-1.23	0.22	pvalue >= 0.05/ENT	0.6104	0.6114	0.001
NCS1	P62166	562	1.04	0.90, 1.19	0.54	0.592	pvalue >= 0.05/ENT	0.6104	0.6108	0.0004
NDRG1	Q92597	636	1.2	1.06, 1.35	2.94	0.00324	pvalue >= 0.05/ENT	0.6104	0.6301	0.0198
NECTIN2	Q92692	252	1.24	1.02, 1.52	2.15	0.0318	pvalue >= 0.05/ENT	0.6104	0.6215	0.0111
NEFL	P07196	636	1.2	1.04, 1.38	2.57	0.0101	pvalue >= 0.05/ENT	0.6104	0.6257	0.0153
NELL1	Q92832	562	1.06	0.94, 1.20	0.98	0.326	pvalue >= 0.05/ENT	0.6104	0.6122	0.0018
NEMO	Q9Y6K9	252	1.26	0.97, 1.63	1.73	0.0839	pvalue >= 0.05/ENT	0.6104	0.6222	0.0119
NEP	P08473	251	0.96	0.80, 1.15	-0.45	0.652	pvalue >= 0.05/ENT	0.6104	0.622	0.0116
NF2	P35240	252	1.08	0.89, 1.30	0.79	0.432	pvalue >= 0.05/ENT	0.6104	0.6226	0.0122
NFATC1	O95644	252	1.13	0.88, 1.46	0.95	0.34	pvalue >= 0.05/ENT	0.6104	0.6223	0.0119
NFATC3	Q12968	252	1.09	0.91, 1.30	0.9	0.367	pvalue >= 0.05/ENT	0.6104	0.6252	0.0148
NFKBIE	O00221	252	1.37	1.07, 1.76	2.48	0.0132	pvalue >= 0.05/ENT	0.6104	0.6225	0.0121
NID1	P14543	252	1.27	1.01, 1.59	2.06	0.0395	pvalue >= 0.05/ENT	0.6104	0.6222	0.0118
NID2	Q14112	252	1.09	0.87, 1.38	0.77	0.443	pvalue >= 0.05/ENT	0.6104	0.6226	0.0122
NINJ1	Q92982	252	1.01	0.84, 1.22	0.11	0.911	pvalue >= 0.05/ENT	0.6104	0.6209	0.0105
NMNAT1	Q9HAN9	251	1.13	0.91, 1.41	1.1	0.272	pvalue >= 0.05/ENT	0.6104	0.622	0.0116
NOMO1	Q15155	252	1.13	0.94, 1.37	1.3	0.193	pvalue >= 0.05/ENT	0.6104	0.6216	0.0112
NOS3	P29474	727	1.2	1.07, 1.34	3.08	0.00208	pvalue >= 0.05/ENT	0.6104	0.6127	0.0023
Notch 3	Q9UM47	729	0.99	0.88, 1.12	-0.1	0.921	pvalue >= 0.05/ENT	0.6104	0.6111	0.0007
NOTCH1	P46531	252	0.97	0.79, 1.19	-0.31	0.758	pvalue >= 0.05/ENT	0.6104	0.6228	0.0125
NOV	P48745	252	0.98	0.81, 1.20	-0.17	0.868	pvalue >= 0.05/ENT	0.6104	0.6213	0.0109
NPDC1	Q9NQX5	252	1.14	0.92, 1.41	1.2	0.23	pvalue >= 0.05/ENT	0.6104	0.6231	0.0127
NPM1	P06748	636	1.07	0.94, 1.21	1.01	0.311	pvalue >= 0.05/ENT	0.6104	0.6257	0.0153
NPPC	P23582	251	1.07	0.88, 1.31	0.72	0.469	pvalue >= 0.05/ENT	0.6104	0.6223	0.0119
NPTXR	O95502	252	0.93	0.77, 1.14	-0.67	0.502	pvalue >= 0.05/ENT	0.6104	0.625	0.0146
NPY	P01303	562	0.96	0.84, 1.09	-0.65	0.514	pvalue >= 0.05/ENT	0.6104	0.6099	-0.0005
NQO2	P16083	252	1.2	0.97, 1.48	1.68	0.0932	pvalue >= 0.05/ENT	0.6104	0.6252	0.0148
Nr-CAM	Q92823	251	0.99	0.83, 1.19	-0.07	0.944	pvalue >= 0.05/ENT	0.6104	0.6232	0.0128
NRP1	O14786	252	1.2	0.98, 1.47	1.78	0.0754	pvalue >= 0.05/ENT	0.6104	0.6241	0.0137
NRP2	O60462	251	1.16	0.95, 1.42	1.47	0.141	pvalue >= 0.05/ENT	0.6104	0.6322	0.0218
NRTN	Q99748	728	1.01	0.91, 1.12	0.18	0.86	pvalue >= 0.05/ENT	0.6104	0.6125	0.0021
NT-3	P20783	728	0.91	0.82, 1.02	-1.67	0.0952	pvalue >= 0.05/ENT	0.6104	0.6158	0.0054
NT-proBNP		729	1.13	1.01, 1.28	2.07	0.038	pvalue >= 0.05/ENT	0.6104	0.6108	0.0004
NT5C3A	Q9H0P0	562	1.19	1.04, 1.36	2.52	0.0118	pvalue >= 0.05/ENT	0.6104	0.6129	0.0025
NTF4	P34130	252	0.99	0.83, 1.18	-0.14	0.887	pvalue >= 0.05/ENT	0.6104	0.6218	0.0114
NTRK2	Q16620	251	0.76	0.62, 0.94	-2.59	0.00959	pvalue >= 0.05/ENT	0.6104	0.6321	0.0217
NTRK3	Q16288	251	0.83	0.68, 1.01	-1.88	0.0603	pvalue >= 0.05/ENT	0.6104	0.6242	0.0138
NUB1	Q9Y5A7	251	1.14	0.93, 1.41	1.26	0.208	pvalue >= 0.05/ENT	0.6104	0.621	0.0106
NUCB2	P80303	251	1.12	0.91, 1.38	1.05	0.296	pvalue >= 0.05/ENT	0.6104	0.6212	0.0108
NUDT5	Q9UKK9	252	1.18	0.96, 1.44	1.59	0.111	pvalue >= 0.05/ENT	0.6104	0.6231	0.0127
NXPH1	P58417	636	0.98	0.87, 1.09	-0.43	0.669	pvalue >= 0.05/ENT	0.6104	0.6284	0.018
OMD	Q99983	252	0.8	0.65, 0.99	-2.04	0.0414	pvalue >= 0.05/ENT	0.6104	0.622	0.0116
OMG	P23515	252	0.85	0.70, 1.03	-1.67	0.0953	pvalue >= 0.05/ENT	0.6104	0.6329	0.0225
OPG	O00300	729	1.33	1.18, 1.51	4.54	5.68e-06	pvalue< 0.05/ENT	0.6104	0.6237	0.0133
OPN	P10451	729	1.21	1.08, 1.36	3.26	0.00112	pvalue >= 0.05/ENT	0.6104	0.6153	0.0049
OPTC	Q9UBM4	252	0.94	0.79, 1.12	-0.67	0.501	pvalue >= 0.05/ENT	0.6104	0.621	0.0106
OSM	P13725	728	1.38	1.21, 1.57	4.8	1.6e-06	Identified marker	0.6104	0.6239	0.0135
OSMR	Q99650	252	1.64	1.32, 2.04	4.44	9.11e-06	pvalue< 0.05/ENT	0.6104	0.6315	0.0211
P4HB	P07237	252	1.04	0.84, 1.28	0.32	0.747	pvalue >= 0.05/ENT	0.6104	0.6214	0.011
PADI2	Q9Y2J8	252	1.07	0.89, 1.29	0.75	0.454	pvalue >= 0.05/ENT	0.6104	0.6268	0.0164
PAEP	P09466	636	1.32	1.16, 1.49	4.29	1.76e-05	pvalue< 0.05/ENT	0.6104	0.6375	0.0271
PAG1	Q9NWQ8	252	1.06	0.83, 1.34	0.45	0.65	pvalue >= 0.05/ENT	0.6104	0.6234	0.013
PAI	P05121	729	1.11	0.99, 1.24	1.78	0.0754	pvalue >= 0.05/ENT	0.6104	0.6123	0.0019
PAK4	O96013	252	1.19	0.96, 1.47	1.6	0.109	pvalue >= 0.05/ENT	0.6104	0.62	0.0096
PAM	P19021	252	1.17	0.92, 1.47	1.29	0.199	pvalue >= 0.05/ENT	0.6104	0.6238	0.0134
PAMR1	Q6UXH9	252	1.05	0.86, 1.29	0.5	0.621	pvalue >= 0.05/ENT	0.6104	0.6224	0.012
PAPPA	Q13219	252	0.87	0.71, 1.06	-1.36	0.173	pvalue >= 0.05/ENT	0.6104	0.6293	0.0189
PAR-1	P25116	252	1.07	0.85, 1.36	0.57	0.566	pvalue >= 0.05/ENT	0.6104	0.6241	0.0137
PARK7	Q99497	252	1.29	1.00, 1.68	1.94	0.0523	pvalue >= 0.05/ENT	0.6104	0.6233	0.0129
PARP-1	P09874	252	1.4	1.11, 1.75	2.86	0.00422	pvalue >= 0.05/ENT	0.6104	0.6258	0.0154
PCDH1	Q08174	562	1.07	0.94, 1.21	1.01	0.312	pvalue >= 0.05/ENT	0.6104	0.6095	-0.0009
PCDH17	O14917	252	0.95	0.78, 1.15	-0.51	0.611	pvalue >= 0.05/ENT	0.6104	0.62	0.0096
PCOLCE	Q15113	252	1.05	0.86, 1.27	0.46	0.642	pvalue >= 0.05/ENT	0.6104	0.6229	0.0126
PCSK9	Q8NBP7	729	1.14	1.02, 1.27	2.31	0.0208	pvalue >= 0.05/ENT	0.6104	0.6121	0.0017
PD-L1	Q9NZQ7	728	1.22	1.09, 1.37	3.44	0.000577	pvalue >= 0.05/ENT	0.6104	0.6164	0.006
PD-L2	Q9BQ51	728	1.09	0.97, 1.22	1.46	0.144	pvalue >= 0.05/ENT	0.6104	0.6123	0.0019
PDCD1	Q15116	727	1.08	0.97, 1.19	1.39	0.165	pvalue >= 0.05/ENT	0.6104	0.6116	0.0012
PDGF subunit A	P04085	729	1.21	1.07, 1.36	3.05	0.00233	pvalue >= 0.05/ENT	0.6104	0.6155	0.0051
PDGF subunit B	P01127	728	1.18	1.04, 1.33	2.56	0.0106	pvalue >= 0.05/ENT	0.6104	0.6129	0.0025
PDGF-R-alpha	P16234	251	0.88	0.72, 1.06	-1.34	0.181	pvalue >= 0.05/ENT	0.6104	0.6251	0.0147
PDGFC	Q9NRA1	251	0.98	0.82, 1.18	-0.21	0.836	pvalue >= 0.05/ENT	0.6104	0.6213	0.0109
PDGFRB	P09619	252	0.96	0.79, 1.15	-0.48	0.63	pvalue >= 0.05/ENT	0.6104	0.6206	0.0102
PDP1	Q9P0J1	251	1.01	0.84, 1.20	0.07	0.944	pvalue >= 0.05/ENT	0.6104	0.6211	0.0107
PEAR1	Q5VY43	252	1.07	0.85, 1.33	0.56	0.573	pvalue >= 0.05/ENT	0.6104	0.6218	0.0114
PEBP1	P30086	252	1.25	0.99, 1.58	1.87	0.0609	pvalue >= 0.05/ENT	0.6104	0.6231	0.0127
PECAM-1	P16284	729	1.06	0.94, 1.20	0.93	0.351	pvalue >= 0.05/ENT	0.6104	0.6115	0.0011
PFDN2	Q9UHV9	636	1.15	1.02, 1.29	2.29	0.0223	pvalue >= 0.05/ENT	0.6104	0.6254	0.015
PFKM	P08237	252	1.23	0.99, 1.54	1.88	0.06	pvalue >= 0.05/ENT	0.6104	0.6214	0.011
PGF	P49763	727	1.07	0.95, 1.20	1.11	0.266	pvalue >= 0.05/ENT	0.6104	0.6102	-0.0001
PGLYRP1	O75594	729	1.21	1.08, 1.36	3.22	0.00126	pvalue >= 0.05/ENT	0.6104	0.6151	0.0047
PHOSPHO1	Q8TCT1	636	0.93	0.82, 1.05	-1.23	0.218	pvalue >= 0.05/ENT	0.6104	0.6263	0.0159
PI3	P19957	729	1.1	0.99, 1.24	1.72	0.0863	pvalue >= 0.05/ENT	0.6104	0.611	0.0006
PIgR	P01833	252	1.26	1.03, 1.55	2.26	0.024	pvalue >= 0.05/ENT	0.6104	0.6244	0.014
PIK3AP1	Q6ZUJ8	252	1.35	1.04, 1.74	2.24	0.025	pvalue >= 0.05/ENT	0.6104	0.624	0.0136
PILRA	Q9UKJ1	252	1.14	0.92, 1.40	1.21	0.226	pvalue >= 0.05/ENT	0.6104	0.6219	0.0115
PILRB	Q9UKJ0	252	1.11	0.92, 1.34	1.05	0.293	pvalue >= 0.05/ENT	0.6104	0.6221	0.0117
PLA2G10	O15496	636	1.14	1.02, 1.27	2.24	0.0249	pvalue >= 0.05/ENT	0.6104	0.6277	0.0173
PLA2G4A	P47712	252	1.17	0.93, 1.49	1.33	0.184	pvalue >= 0.05/ENT	0.6104	0.6214	0.011
PLA2G7	Q13093	252	0.98	0.82, 1.17	-0.23	0.819	pvalue >= 0.05/ENT	0.6104	0.6233	0.0129
PLC	P98160	729	0.94	0.84, 1.07	-0.92	0.359	pvalue >= 0.05/ENT	0.6104	0.6127	0.0023
PLIN1	O60240	251	0.72	0.59, 0.90	-2.96	0.00306	pvalue >= 0.05/ENT	0.6104	0.6516	0.0413
PLTP	P55058	252	0.9	0.74, 1.09	-1.11	0.266	pvalue >= 0.05/ENT	0.6104	0.6235	0.0131
PLXDC1	Q8IUK5	251	0.89	0.73, 1.07	-1.26	0.207	pvalue >= 0.05/ENT	0.6104	0.6294	0.019
PLXNA4	Q9HCM2	252	1.13	0.90, 1.44	1.04	0.298	pvalue >= 0.05/ENT	0.6104	0.6221	0.0117
PLXNB1	O43157	251	1.05	0.88, 1.25	0.51	0.61	pvalue >= 0.05/ENT	0.6104	0.6238	0.0134
PLXNB2	O15031	252	1.04	0.86, 1.25	0.4	0.688	pvalue >= 0.05/ENT	0.6104	0.6235	0.0131
PLXNB3	Q9ULL4	251	1.1	0.88, 1.38	0.86	0.39	pvalue >= 0.05/ENT	0.6104	0.623	0.0126
PMVK	Q15126	636	0.98	0.86, 1.12	-0.27	0.785	pvalue >= 0.05/ENT	0.6104	0.6274	0.017
PODXL	O00592	729	0.95	0.86, 1.06	-0.92	0.356	pvalue >= 0.05/ENT	0.6104	0.6108	0.0004
PODXL2	Q9NZ53	252	1.1	0.92, 1.33	1.03	0.303	pvalue >= 0.05/ENT	0.6104	0.6195	0.0091
PON2	Q15165	251	1.13	0.94, 1.35	1.27	0.203	pvalue >= 0.05/ENT	0.6104	0.6207	0.0103
PON3	Q15166	729	0.99	0.89, 1.10	-0.16	0.869	pvalue >= 0.05/ENT	0.6104	0.6106	0.0002
PPIB	P23284	252	1.2	0.93, 1.55	1.37	0.17	pvalue >= 0.05/ENT	0.6104	0.6225	0.0121
PPM1B	O75688	251	1.05	0.87, 1.26	0.52	0.602	pvalue >= 0.05/ENT	0.6104	0.6242	0.0138
PPP1R2	P41236	252	1.26	0.98, 1.62	1.83	0.0672	pvalue >= 0.05/ENT	0.6104	0.6223	0.0119
PPP1R9B	Q96SB3	252	1.29	1.00, 1.67	2	0.0458	pvalue >= 0.05/ENT	0.6104	0.622	0.0116
PPP3R1	P63098	636	1.34	1.18, 1.53	4.5	6.69e-06	pvalue< 0.05/ENT	0.6104	0.6273	0.0169
PPY	P01298	729	0.99	0.89, 1.11	-0.15	0.879	pvalue >= 0.05/ENT	0.6104	0.6095	-0.0009
PRCP	P42785	252	1.29	1.01, 1.64	2.03	0.0422	pvalue >= 0.05/ENT	0.6104	0.6292	0.0188
PRDX1	Q06830	252	1.19	0.94, 1.49	1.46	0.144	pvalue >= 0.05/ENT	0.6104	0.6219	0.0115
PRDX3	P30048	252	1.25	0.99, 1.56	1.89	0.0583	pvalue >= 0.05/ENT	0.6104	0.6228	0.0125
PRDX5	P30044	252	1.24	0.97, 1.59	1.73	0.0835	pvalue >= 0.05/ENT	0.6104	0.6217	0.0113
PRDX6	P30041	252	1.36	1.07, 1.72	2.56	0.0103	pvalue >= 0.05/ENT	0.6104	0.625	0.0147
PREB	Q9HCU5	252	1.27	1.04, 1.56	2.32	0.0203	pvalue >= 0.05/ENT	0.6104	0.6204	0.01
PRELP	P51888	252	0.97	0.78, 1.19	-0.32	0.752	pvalue >= 0.05/ENT	0.6104	0.6212	0.0108
PRKAB1	Q9Y478	251	1.07	0.87, 1.32	0.66	0.508	pvalue >= 0.05/ENT	0.6104	0.6224	0.012
PRKCQ	Q04759	252	1.01	0.83, 1.22	0.05	0.959	pvalue >= 0.05/ENT	0.6104	0.628	0.0176
PRKRA	O75569	251	1.27	1.00, 1.60	1.98	0.0474	pvalue >= 0.05/ENT	0.6104	0.6208	0.0104
PROC	P04070	252	0.97	0.79, 1.18	-0.34	0.736	pvalue >= 0.05/ENT	0.6104	0.623	0.0126
PROK1	P58294	252	1.18	0.95, 1.48	1.49	0.136	pvalue >= 0.05/ENT	0.6104	0.6214	0.011
PRSS2	P07478	252	1.18	0.99, 1.42	1.85	0.0641	pvalue >= 0.05/ENT	0.6104	0.623	0.0126
PRSS27	Q9BQR3	252	0.97	0.80, 1.17	-0.34	0.734	pvalue >= 0.05/ENT	0.6104	0.6334	0.023
PRSS8	Q16651	252	1.38	1.14, 1.68	3.25	0.00114	pvalue >= 0.05/ENT	0.6104	0.625	0.0146
PRTFDC1	Q9NRG1	636	1.12	0.98, 1.27	1.67	0.0945	pvalue >= 0.05/ENT	0.6104	0.6262	0.0158
PRTG	Q2VWP7	251	1.03	0.86, 1.24	0.31	0.756	pvalue >= 0.05/ENT	0.6104	0.6251	0.0147
PRTN3	P24158	729	1.14	1.01, 1.28	2.2	0.0281	pvalue >= 0.05/ENT	0.6104	0.6116	0.0012
PSG1	P11464	636	1.07	0.95, 1.20	1.12	0.264	pvalue >= 0.05/ENT	0.6104	0.6261	0.0157
PSGL-1	Q14242	252	1.06	0.89, 1.26	0.66	0.506	pvalue >= 0.05/ENT	0.6104	0.6228	0.0124
PSIP1	O75475	252	1.35	1.08, 1.69	2.61	0.00918	pvalue >= 0.05/ENT	0.6104	0.6242	0.0138
PSMA1	P25786	251	0.94	0.79, 1.14	-0.61	0.545	pvalue >= 0.05/ENT	0.6104	0.6203	0.0099
PSMD9	O00233	562	1.21	1.06, 1.39	2.75	0.006	pvalue >= 0.05/ENT	0.6104	0.612	0.0016
PSME1	Q06323	636	1.14	1.01, 1.29	2.12	0.0344	pvalue >= 0.05/ENT	0.6104	0.63	0.0196
PSP-D	P35247	729	1.19	1.07, 1.33	3.1	0.00196	pvalue >= 0.05/ENT	0.6104	0.6145	0.0041
PSPN	O60542	562	1.25	1.05, 1.48	2.56	0.0103	pvalue >= 0.05/ENT	0.6104	0.614	0.0036
PTH1R	Q03431	252	0.89	0.74, 1.08	-1.19	0.236	pvalue >= 0.05/ENT	0.6104	0.6331	0.0227
PTK7	Q13308	251	1.1	0.92, 1.32	1.05	0.295	pvalue >= 0.05/ENT	0.6104	0.6201	0.0097
PTN	P21246	727	1.28	1.11, 1.47	3.48	0.000497	pvalue >= 0.05/ENT	0.6104	0.613	0.0026
PTP4A1	Q93096	562	1.1	0.97, 1.23	1.49	0.135	pvalue >= 0.05/ENT	0.6104	0.6103	-0.0001
PTPN1	P18031	636	1.19	1.05, 1.36	2.75	0.0059	pvalue >= 0.05/ENT	0.6104	0.6281	0.0177
PTPN6	P29350	252	1.1	0.87, 1.40	0.83	0.406	pvalue >= 0.05/ENT	0.6104	0.6212	0.0108
PTPRF	P10586	252	1.02	0.83, 1.26	0.23	0.818	pvalue >= 0.05/ENT	0.6104	0.6226	0.0123
PTPRJ	Q12913	251	1.24	0.98, 1.56	1.77	0.0761	pvalue >= 0.05/ENT	0.6104	0.6206	0.0102
PTPRM	P28827	562	1.05	0.93, 1.18	0.8	0.426	pvalue >= 0.05/ENT	0.6104	0.6102	-0.0002
PTPRS	Q13332	252	0.87	0.71, 1.06	-1.38	0.166	pvalue >= 0.05/ENT	0.6104	0.6269	0.0166
PTS	Q03393	636	1.16	1.03, 1.29	2.52	0.0116	pvalue >= 0.05/ENT	0.6104	0.6292	0.0188
PTX3	P26022	252	1.13	0.94, 1.36	1.33	0.182	pvalue >= 0.05/ENT	0.6104	0.6209	0.0105
PVALB	P20472	251	1.28	1.00, 1.63	1.97	0.0483	pvalue >= 0.05/ENT	0.6104	0.6214	0.011
PVR	P15151	251	1.03	0.85, 1.23	0.28	0.78	pvalue >= 0.05/ENT	0.6104	0.6221	0.0117
PVRL4	Q96NY8	729	1.24	1.11, 1.39	3.74	0.000186	pvalue< 0.05/ENT	0.6104	0.6153	0.0049
PXN	P49023	251	1.16	0.93, 1.45	1.32	0.186	pvalue >= 0.05/ENT	0.6104	0.6204	0.0101
QDPR	P09417	252	1.14	0.92, 1.41	1.18	0.238	pvalue >= 0.05/ENT	0.6104	0.6216	0.0112
QPCT	Q16769	252	1.19	0.97, 1.45	1.71	0.0875	pvalue >= 0.05/ENT	0.6104	0.6247	0.0143
RAB6A	P20340	562	1.08	0.95, 1.23	1.15	0.249	pvalue >= 0.05/ENT	0.6104	0.6087	-0.0017
RAGE	Q15109	252	0.74	0.62, 0.89	-3.17	0.00153	pvalue >= 0.05/ENT	0.6104	0.6436	0.0332
RARRES1	P49788	251	1.19	0.97, 1.46	1.64	0.102	pvalue >= 0.05/ENT	0.6104	0.6207	0.0103
RARRES2	Q99969	729	1.3	1.15, 1.46	4.19	2.84e-05	pvalue< 0.05/ENT	0.6104	0.6177	0.0073
RASA1	P20936	251	0.94	0.79, 1.12	-0.71	0.478	pvalue >= 0.05/ENT	0.6104	0.6211	0.0107
RASSF2	P50749	251	1.15	0.93, 1.43	1.3	0.194	pvalue >= 0.05/ENT	0.6104	0.6205	0.0101
RBKS	Q9H477	636	1.06	0.95, 1.19	1.02	0.308	pvalue >= 0.05/ENT	0.6104	0.6264	0.016
RCOR1	Q9UKL0	251	1.1	0.90, 1.35	0.96	0.338	pvalue >= 0.05/ENT	0.6104	0.6217	0.0113
REG1A	P05451	252	1.29	1.07, 1.57	2.64	0.00839	pvalue >= 0.05/ENT	0.6104	0.6254	0.015
REG3A	Q06141	252	1.25	1.02, 1.54	2.15	0.0319	pvalue >= 0.05/ENT	0.6104	0.6301	0.0197
REG4	Q9BYZ8	252	1.31	1.07, 1.62	2.58	0.01	pvalue >= 0.05/ENT	0.6104	0.6229	0.0126
RELT	Q969Z4	252	1.21	0.97, 1.50	1.69	0.0901	pvalue >= 0.05/ENT	0.6104	0.6227	0.0123
REN	P00797	252	1.07	0.90, 1.27	0.78	0.434	pvalue >= 0.05/ENT	0.6104	0.6249	0.0146
RET	P07949	729	0.85	0.76, 0.95	-2.81	0.00496	pvalue >= 0.05/ENT	0.6104	0.6137	0.0033
RETN	Q9HD89	729	1.13	1.01, 1.27	2.16	0.0307	pvalue >= 0.05/ENT	0.6104	0.6117	0.0013
RFNG	Q9Y644	562	1.19	1.04, 1.35	2.58	0.00995	pvalue >= 0.05/ENT	0.6104	0.6182	0.0078
RGMA	Q96B86	251	0.73	0.60, 0.89	-3.12	0.00181	pvalue >= 0.05/ENT	0.6104	0.6514	0.041
RGMB	Q6NW40	251	0.84	0.69, 1.02	-1.73	0.0832	pvalue >= 0.05/ENT	0.6104	0.6343	0.0239
RGS8	P57771	252	1.13	0.94, 1.35	1.29	0.199	pvalue >= 0.05/ENT	0.6104	0.62	0.0096
RNASE3	P12724	252	1.07	0.88, 1.31	0.67	0.506	pvalue >= 0.05/ENT	0.6104	0.6219	0.0115
RNF31	Q96EP0	636	1.07	0.96, 1.19	1.18	0.24	pvalue >= 0.05/ENT	0.6104	0.6298	0.0194
ROBO1	Q9Y6N7	252	0.96	0.78, 1.18	-0.37	0.711	pvalue >= 0.05/ENT	0.6104	0.6213	0.0109
ROBO2	Q9HCK4	251	1.04	0.86, 1.26	0.39	0.695	pvalue >= 0.05/ENT	0.6104	0.6214	0.011
ROR1	Q01973	252	0.76	0.62, 0.94	-2.56	0.0105	pvalue >= 0.05/ENT	0.6104	0.644	0.0336
RP2	O75695	562	1.2	1.05, 1.37	2.63	0.00857	pvalue >= 0.05/ENT	0.6104	0.6132	0.0028
RPS6KB1	P23443	636	1	0.89, 1.13	0.06	0.95	pvalue >= 0.05/ENT	0.6104	0.6253	0.0149
RRM2B	Q7LG56	251	1.12	0.92, 1.37	1.16	0.245	pvalue >= 0.05/ENT	0.6104	0.6196	0.0092
RSPO1	Q2MKA7	251	1.29	1.04, 1.61	2.3	0.0213	pvalue >= 0.05/ENT	0.6104	0.625	0.0146
RSPO3	Q9BXY4	729	1.04	0.92, 1.18	0.68	0.496	pvalue >= 0.05/ENT	0.6104	0.6105	0.0001
RTN4R	Q9BZR6	252	0.91	0.75, 1.10	-1.01	0.312	pvalue >= 0.05/ENT	0.6104	0.6273	0.0169
S100A11	P31949	729	1.43	1.25, 1.64	5.25	1.52e-07	Identified marker	0.6104	0.6187	0.0083
S100A16	Q96FQ6	562	1.07	0.94, 1.21	0.98	0.325	pvalue >= 0.05/ENT	0.6104	0.6115	0.0011
S100A4	P26447	729	1.16	1.02, 1.31	2.32	0.0204	pvalue >= 0.05/ENT	0.6104	0.6123	0.0019
S100P	P25815	252	1.16	0.94, 1.41	1.4	0.162	pvalue >= 0.05/ENT	0.6104	0.6221	0.0117
SAA4	P35542	252	1.3	1.08, 1.57	2.75	0.00588	pvalue >= 0.05/ENT	0.6104	0.6238	0.0134
SCAMP3	O14828	729	1.07	0.95, 1.20	1.13	0.258	pvalue >= 0.05/ENT	0.6104	0.6106	0.0002
SCARA5	Q6ZMJ2	251	0.82	0.67, 1.01	-1.83	0.0666	pvalue >= 0.05/ENT	0.6104	0.6272	0.0168
SCARB2	Q14108	251	1.04	0.85, 1.28	0.41	0.682	pvalue >= 0.05/ENT	0.6104	0.6221	0.0117
SCARF1	Q14162	252	1.24	0.96, 1.61	1.62	0.104	pvalue >= 0.05/ENT	0.6104	0.6216	0.0112
SCARF2	Q96GP6	251	0.87	0.69, 1.09	-1.24	0.214	pvalue >= 0.05/ENT	0.6104	0.6281	0.0177
SCF	P21583	729	0.74	0.66, 0.84	-4.85	1.24e-06	Identified marker	0.6104	0.6232	0.0128
SCG2	P13521	562	0.98	0.87, 1.11	-0.25	0.803	pvalue >= 0.05/ENT	0.6104	0.6121	0.0017
SCGB1A1	P11684	251	0.75	0.61, 0.94	-2.51	0.0121	pvalue >= 0.05/ENT	0.6104	0.6284	0.0181
SCGB3A1	Q96QR1	252	1.3	1.07, 1.59	2.62	0.00889	pvalue >= 0.05/ENT	0.6104	0.6248	0.0144
SCGB3A2	Q96PL1	729	1.32	1.17, 1.49	4.44	8.92e-06	pvalue< 0.05/ENT	0.6104	0.6216	0.0112
SCGN	O76038	562	1.01	0.89, 1.14	0.15	0.884	pvalue >= 0.05/ENT	0.6104	0.6097	-0.0007
SCLY	Q96I15	562	1.14	1.01, 1.28	2.12	0.0341	pvalue >= 0.05/ENT	0.6104	0.6115	0.0011
SDC4	P31431	252	1.09	0.87, 1.36	0.73	0.463	pvalue >= 0.05/ENT	0.6104	0.6235	0.0131
SELE	P16581	729	1.15	1.04, 1.28	2.67	0.00764	pvalue >= 0.05/ENT	0.6104	0.6156	0.0052
SELL	P14151	252	0.86	0.70, 1.05	-1.51	0.131	pvalue >= 0.05/ENT	0.6104	0.6219	0.0115
SELP	P16109	729	1.25	1.11, 1.41	3.7	0.000212	pvalue< 0.05/ENT	0.6104	0.6156	0.0052
SEMA3F	Q13275	252	1.03	0.85, 1.25	0.34	0.733	pvalue >= 0.05/ENT	0.6104	0.6234	0.013
SEMA4C	Q9C0C4	252	1.08	0.89, 1.30	0.76	0.448	pvalue >= 0.05/ENT	0.6104	0.6211	0.0107
SEMA7A	O75326	252	1.11	0.89, 1.37	0.94	0.345	pvalue >= 0.05/ENT	0.6104	0.6212	0.0108
SEPT9	Q9UHD8	562	1.11	0.98, 1.26	1.63	0.103	pvalue >= 0.05/ENT	0.6104	0.6116	0.0012
SERPINA12	Q8IW75	252	0.94	0.78, 1.12	-0.69	0.493	pvalue >= 0.05/ENT	0.6104	0.6224	0.012
SERPINA5	P05154	252	0.65	0.53, 0.81	-3.96	7.6e-05	pvalue< 0.05/ENT	0.6104	0.6477	0.0373
SERPINA7	P05543	252	1.24	1.01, 1.52	2.09	0.0365	pvalue >= 0.05/ENT	0.6104	0.6225	0.0121
SERPINA9	Q86WD7	251	1.09	0.91, 1.31	0.97	0.334	pvalue >= 0.05/ENT	0.6104	0.6222	0.0118
SERPINB6	P35237	252	1.16	0.92, 1.47	1.24	0.216	pvalue >= 0.05/ENT	0.6104	0.6235	0.0131
SERPINB8	P50452	252	1.32	1.08, 1.61	2.67	0.00748	pvalue >= 0.05/ENT	0.6104	0.628	0.0176
SEZ6L	Q9BYH1	729	0.96	0.86, 1.07	-0.74	0.458	pvalue >= 0.05/ENT	0.6104	0.6116	0.0012
SEZ6L2	Q6UXD5	252	1.31	1.05, 1.62	2.45	0.0143	pvalue >= 0.05/ENT	0.6104	0.6224	0.012
sFRP-3	Q92765	251	0.91	0.74, 1.11	-0.95	0.344	pvalue >= 0.05/ENT	0.6104	0.624	0.0136
SFRP1	Q8N474	636	1.03	0.91, 1.17	0.43	0.665	pvalue >= 0.05/ENT	0.6104	0.625	0.0146
SFTPA1	Q8IWL2	562	1.43	1.24, 1.64	4.98	6.38e-07	Identified marker	0.6104	0.6274	0.017
SH2B3	Q9UQQ2	252	1.18	0.93, 1.50	1.35	0.176	pvalue >= 0.05/ENT	0.6104	0.6221	0.0117
SH2D1A	O60880	252	1.11	0.89, 1.37	0.92	0.356	pvalue >= 0.05/ENT	0.6104	0.6224	0.012
SHPS-1	P78324	729	1.08	0.97, 1.21	1.4	0.161	pvalue >= 0.05/ENT	0.6104	0.611	0.0006
Siglec-9	Q9Y336	251	1.06	0.89, 1.27	0.65	0.513	pvalue >= 0.05/ENT	0.6104	0.6221	0.0117
SIGLEC1	Q9BZZ2	251	1.2	1.01, 1.42	2.02	0.0435	pvalue >= 0.05/ENT	0.6104	0.6267	0.0163
SIGLEC10	Q96LC7	252	1.25	1.03, 1.51	2.28	0.0227	pvalue >= 0.05/ENT	0.6104	0.6227	0.0124
SIGLEC6	O43699	252	0.97	0.81, 1.17	-0.3	0.768	pvalue >= 0.05/ENT	0.6104	0.6248	0.0144
SIGLEC7	Q9Y286	252	1.17	0.97, 1.41	1.65	0.0984	pvalue >= 0.05/ENT	0.6104	0.6239	0.0135
SIRPB1	O00241	252	1.03	0.84, 1.25	0.28	0.776	pvalue >= 0.05/ENT	0.6104	0.6226	0.0122
SIRT2	Q8IXJ6	728	1.1	0.98, 1.24	1.68	0.0937	pvalue >= 0.05/ENT	0.6104	0.6101	-0.0003
SIRT5	Q9NXA8	251	1.2	1.00, 1.45	1.95	0.0508	pvalue >= 0.05/ENT	0.6104	0.6382	0.0278
SIT1	Q9Y3P8	252	1.26	1.00, 1.60	1.95	0.0512	pvalue >= 0.05/ENT	0.6104	0.6228	0.0124
SKAP1	Q86WV1	252	1.19	0.93, 1.51	1.39	0.165	pvalue >= 0.05/ENT	0.6104	0.6201	0.0097
SKR3	P37023	251	1.21	0.99, 1.47	1.86	0.0632	pvalue >= 0.05/ENT	0.6104	0.623	0.0126
SLAMF1	Q13291	728	1.22	1.09, 1.36	3.45	0.000566	pvalue >= 0.05/ENT	0.6104	0.6193	0.0089
SLAMF7	Q9NQ25	252	1.12	0.93, 1.34	1.21	0.226	pvalue >= 0.05/ENT	0.6104	0.6248	0.0144
SLAMF8	Q9P0V8	252	1.32	1.09, 1.59	2.87	0.00417	pvalue >= 0.05/ENT	0.6104	0.6253	0.0149
SLITRK2	Q9H156	252	0.82	0.67, 1.00	-1.98	0.0478	pvalue >= 0.05/ENT	0.6104	0.6239	0.0135
SLITRK6	Q9H5Y7	252	1.16	0.96, 1.41	1.53	0.125	pvalue >= 0.05/ENT	0.6104	0.6206	0.0102
SMAD1	Q15797	251	1.1	0.88, 1.38	0.87	0.382	pvalue >= 0.05/ENT	0.6104	0.6213	0.0109
SMOC1	Q9H4F8	636	1.15	1.00, 1.32	2.02	0.0438	pvalue >= 0.05/ENT	0.6104	0.6281	0.0177
SMOC2	Q9H3U7	251	0.96	0.79, 1.15	-0.47	0.64	pvalue >= 0.05/ENT	0.6104	0.6233	0.0129
SMPD1	P17405	251	1.28	1.06, 1.54	2.6	0.00939	pvalue >= 0.05/ENT	0.6104	0.6337	0.0233
SNAP23	O00161	252	1.16	0.89, 1.51	1.09	0.276	pvalue >= 0.05/ENT	0.6104	0.6223	0.0119
SNAP29	O95721	252	1.17	0.90, 1.52	1.15	0.252	pvalue >= 0.05/ENT	0.6104	0.6216	0.0112
SNCG	O76070	636	1.03	0.92, 1.15	0.48	0.633	pvalue >= 0.05/ENT	0.6104	0.6256	0.0152
SOD1	P00441	252	1.34	1.07, 1.67	2.54	0.011	pvalue >= 0.05/ENT	0.6104	0.633	0.0226
SOD2	P04179	252	1.22	0.99, 1.51	1.91	0.0562	pvalue >= 0.05/ENT	0.6104	0.6222	0.0118
SORCS2	Q96PQ0	252	1.04	0.86, 1.24	0.38	0.707	pvalue >= 0.05/ENT	0.6104	0.625	0.0146
SORT1	Q99523	252	1.25	1.01, 1.53	2.07	0.0382	pvalue >= 0.05/ENT	0.6104	0.6236	0.0132
SOST	Q9BQB4	252	1	0.80, 1.24	-0.04	0.968	pvalue >= 0.05/ENT	0.6104	0.6222	0.0118
SPARC	P09486	729	1.07	0.95, 1.21	1.18	0.236	pvalue >= 0.05/ENT	0.6104	0.6121	0.0017
SPARCL1	Q14515	252	0.84	0.68, 1.02	-1.72	0.0849	pvalue >= 0.05/ENT	0.6104	0.6228	0.0124
SPINK1	P00995	252	1.51	1.21, 1.88	3.63	0.000288	pvalue >= 0.05/ENT	0.6104	0.6291	0.0187
SPINK4	O60575	562	1.01	0.89, 1.15	0.17	0.864	pvalue >= 0.05/ENT	0.6104	0.6107	0.0003
SPINK5	Q9NQ38	252	0.93	0.77, 1.14	-0.69	0.492	pvalue >= 0.05/ENT	0.6104	0.6212	0.0108
SPINT1	O43278	252	1.85	1.45, 2.36	4.95	7.61e-07	Identified marker	0.6104	0.6534	0.043
SPINT2	O43291	252	1.25	0.98, 1.61	1.77	0.0773	pvalue >= 0.05/ENT	0.6104	0.6218	0.0114
SPOCK1	Q08629	251	1.08	0.89, 1.30	0.77	0.44	pvalue >= 0.05/ENT	0.6104	0.6254	0.015
SPON1	Q9HCB6	729	1.29	1.14, 1.46	4.04	5.27e-05	pvalue< 0.05/ENT	0.6104	0.6164	0.006
SPON2	Q9BUD6	252	1.29	1.05, 1.58	2.44	0.0149	pvalue >= 0.05/ENT	0.6104	0.6235	0.0132
SPRY2	O43597	252	1.26	1.00, 1.57	1.98	0.0481	pvalue >= 0.05/ENT	0.6104	0.6224	0.012
SRC	P12931	252	1.1	0.86, 1.42	0.75	0.453	pvalue >= 0.05/ENT	0.6104	0.6219	0.0115
SRP14	P37108	636	1.23	1.08, 1.40	3.16	0.00158	pvalue >= 0.05/ENT	0.6104	0.6272	0.0168
SRPK2	P78362	252	1.17	0.93, 1.48	1.33	0.183	pvalue >= 0.05/ENT	0.6104	0.6228	0.0124
SSC4D	Q8WTU2	252	0.95	0.79, 1.14	-0.59	0.556	pvalue >= 0.05/ENT	0.6104	0.6221	0.0117
ST1A1	P50225	728	1.05	0.94, 1.18	0.9	0.367	pvalue >= 0.05/ENT	0.6104	0.6105	0.0001
ST2	Q01638	729	1.14	1.02, 1.28	2.33	0.0199	pvalue >= 0.05/ENT	0.6104	0.6134	0.003
ST3GAL1	Q11201	251	1.06	0.88, 1.27	0.58	0.561	pvalue >= 0.05/ENT	0.6104	0.6249	0.0145
ST6GAL1	P15907	252	1.53	1.15, 2.04	2.89	0.0039	pvalue >= 0.05/ENT	0.6104	0.6299	0.0195
STAMBP	O95630	728	1.07	0.96, 1.20	1.18	0.238	pvalue >= 0.05/ENT	0.6104	0.6102	-0.0002
STC1	P52823	252	1.04	0.86, 1.24	0.38	0.701	pvalue >= 0.05/ENT	0.6104	0.6227	0.0123
STIP1	P31948	252	1.16	0.93, 1.45	1.31	0.191	pvalue >= 0.05/ENT	0.6104	0.6218	0.0114
STK4	Q13043	252	1.13	0.88, 1.45	0.94	0.347	pvalue >= 0.05/ENT	0.6104	0.6219	0.0115
STX16	O14662	252	1.06	0.86, 1.30	0.56	0.575	pvalue >= 0.05/ENT	0.6104	0.6207	0.0103
STX6	O43752	252	1.06	0.85, 1.32	0.51	0.613	pvalue >= 0.05/ENT	0.6104	0.6203	0.01
STX8	Q9UNK0	251	1.12	0.88, 1.42	0.91	0.364	pvalue >= 0.05/ENT	0.6104	0.6215	0.0111
STXBP3	O00186	251	1.06	0.86, 1.30	0.54	0.59	pvalue >= 0.05/ENT	0.6104	0.6219	0.0116
SULT2A1	Q06520	252	1.08	0.91, 1.29	0.86	0.387	pvalue >= 0.05/ENT	0.6104	0.6226	0.0122
SUMF2	Q8NBJ7	252	1.04	0.86, 1.26	0.42	0.677	pvalue >= 0.05/ENT	0.6104	0.6203	0.0099
SYND1	P18827	729	1.53	1.36, 1.73	6.82	9.32e-12	Identified marker	0.6104	0.6365	0.0261
t-PA	P00750	729	1.05	0.94, 1.17	0.88	0.38	pvalue >= 0.05/ENT	0.6104	0.6101	-0.0003
TACC3	Q9Y6A5	252	1.11	0.88, 1.40	0.87	0.383	pvalue >= 0.05/ENT	0.6104	0.6204	0.0101
TACSTD2	P09758	252	1.05	0.87, 1.25	0.49	0.621	pvalue >= 0.05/ENT	0.6104	0.623	0.0126
TANK	Q92844	252	1.18	0.93, 1.50	1.37	0.172	pvalue >= 0.05/ENT	0.6104	0.6246	0.0142
TBCB	Q99426	636	1.13	0.99, 1.28	1.84	0.0662	pvalue >= 0.05/ENT	0.6104	0.6262	0.0158
TBL1X	O60907	562	1.09	0.96, 1.23	1.3	0.193	pvalue >= 0.05/ENT	0.6104	0.61	-0.0004
TCL1A	P56279	729	1	0.90, 1.12	0.05	0.957	pvalue >= 0.05/ENT	0.6104	0.6109	0.0005
TCL1B	O95988	252	1.08	0.90, 1.29	0.81	0.421	pvalue >= 0.05/ENT	0.6104	0.621	0.0106
TCN2	P20062	252	1.25	1.02, 1.53	2.19	0.0288	pvalue >= 0.05/ENT	0.6104	0.627	0.0166
TDGF1	P13385	636	1.02	0.91, 1.14	0.34	0.731	pvalue >= 0.05/ENT	0.6104	0.6251	0.0147
TDRKH	Q9Y2W6	252	1.15	0.92, 1.44	1.2	0.228	pvalue >= 0.05/ENT	0.6104	0.6199	0.0095
TF	P13726	252	0.95	0.78, 1.15	-0.54	0.588	pvalue >= 0.05/ENT	0.6104	0.6224	0.012
TFF2	Q03403	252	1.19	0.98, 1.44	1.78	0.0757	pvalue >= 0.05/ENT	0.6104	0.6222	0.0118
TFF3	Q07654	729	1.15	1.02, 1.30	2.37	0.0178	pvalue >= 0.05/ENT	0.6104	0.6106	0.0002
TFPI	P10646	729	1.12	1.00, 1.26	1.91	0.0557	pvalue >= 0.05/ENT	0.6104	0.6112	0.0008
TFPI-2	P48307	729	1.43	1.26, 1.62	5.52	3.46e-08	Identified marker	0.6104	0.6361	0.0258
TGF-alpha	P01135	728	1.41	1.23, 1.62	5.01	5.39e-07	Identified marker	0.6104	0.6226	0.0123
TGFBI	Q15582	252	1.09	0.91, 1.32	0.92	0.355	pvalue >= 0.05/ENT	0.6104	0.6218	0.0114
TGFBR3	Q03167	252	0.98	0.80, 1.19	-0.22	0.83	pvalue >= 0.05/ENT	0.6104	0.6228	0.0124
TGFR-2	P37173	729	0.96	0.86, 1.07	-0.71	0.475	pvalue >= 0.05/ENT	0.6104	0.6113	0.0009
TGM2	P21980	252	1.11	0.88, 1.39	0.88	0.378	pvalue >= 0.05/ENT	0.6104	0.6215	0.0112
THBS2	P35442	252	1.17	0.98, 1.40	1.69	0.091	pvalue >= 0.05/ENT	0.6104	0.6241	0.0137
THBS4	P35443	252	0.86	0.70, 1.04	-1.56	0.119	pvalue >= 0.05/ENT	0.6104	0.6233	0.0129
THOP1	P52888	252	1.33	1.07, 1.64	2.62	0.00878	pvalue >= 0.05/ENT	0.6104	0.6303	0.0199
THPO	P40225	252	1.11	0.90, 1.37	0.98	0.329	pvalue >= 0.05/ENT	0.6104	0.622	0.0116
THY 1	P04216	250	1.01	0.83, 1.22	0.06	0.953	pvalue >= 0.05/ENT	0.6104	0.6263	0.0159
TIE1	P35590	252	1.29	1.06, 1.56	2.52	0.0118	pvalue >= 0.05/ENT	0.6104	0.6352	0.0248
TIE2	Q02763	728	1.07	0.96, 1.19	1.25	0.21	pvalue >= 0.05/ENT	0.6104	0.6117	0.0013
TIGAR	Q9NQ88	251	1.19	0.97, 1.45	1.69	0.0904	pvalue >= 0.05/ENT	0.6104	0.6237	0.0133
TIMD4	Q96H15	252	1.15	0.96, 1.37	1.53	0.126	pvalue >= 0.05/ENT	0.6104	0.6221	0.0117
TIMP1	P01033	252	1.6	1.25, 2.05	3.72	0.000199	pvalue< 0.05/ENT	0.6104	0.6248	0.0144
TIMP4	Q99727	729	1.18	1.05, 1.32	2.82	0.0048	pvalue >= 0.05/ENT	0.6104	0.6143	0.0039
TINAGL1	Q9GZM7	252	0.9	0.73, 1.12	-0.95	0.342	pvalue >= 0.05/ENT	0.6104	0.6226	0.0122
TLR3	O15455	729	0.96	0.87, 1.06	-0.77	0.442	pvalue >= 0.05/ENT	0.6104	0.611	0.0006
TLT-2	Q5T2D2	729	1.04	0.93, 1.16	0.62	0.534	pvalue >= 0.05/ENT	0.6104	0.6104	0
TM	P07204	252	0.91	0.75, 1.11	-0.93	0.354	pvalue >= 0.05/ENT	0.6104	0.6226	0.0122
TMPRSS15	P98073	251	0.83	0.69, 1.00	-1.96	0.0502	pvalue >= 0.05/ENT	0.6104	0.6205	0.0101
TMPRSS5	Q9H3S3	251	1.07	0.89, 1.29	0.68	0.497	pvalue >= 0.05/ENT	0.6104	0.6222	0.0118
TMSB10	P63313	252	1.38	1.09, 1.74	2.71	0.0067	pvalue >= 0.05/ENT	0.6104	0.6236	0.0132
TN-R	Q92752	251	0.73	0.60, 0.88	-3.22	0.00128	pvalue >= 0.05/ENT	0.6104	0.6296	0.0192
TNC	P24821	252	1.26	1.03, 1.54	2.23	0.026	pvalue >= 0.05/ENT	0.6104	0.6239	0.0135
TNF	P01375	728	1.1	0.99, 1.23	1.72	0.0849	pvalue >= 0.05/ENT	0.6104	0.6112	0.0008
TNF-R1	P19438	729	1.21	1.08, 1.37	3.16	0.00159	pvalue >= 0.05/ENT	0.6104	0.6125	0.0021
TNF-R2	P20333	729	1.22	1.08, 1.37	3.32	0.000888	pvalue >= 0.05/ENT	0.6104	0.6143	0.0039
TNFAIP8	O95379	562	1.11	0.98, 1.26	1.67	0.0947	pvalue >= 0.05/ENT	0.6104	0.6109	0.0005
TNFB	P01374	728	0.94	0.84, 1.04	-1.2	0.231	pvalue >= 0.05/ENT	0.6104	0.6097	-0.0007
TNFRSF10A	O00220	252	1.41	1.14, 1.75	3.16	0.00156	pvalue >= 0.05/ENT	0.6104	0.6273	0.0169
TNFRSF10C	O14798	729	1.15	1.03, 1.29	2.58	0.00993	pvalue >= 0.05/ENT	0.6104	0.6156	0.0052
TNFRSF11A	Q9Y6Q6	252	1.02	0.84, 1.24	0.22	0.826	pvalue >= 0.05/ENT	0.6104	0.623	0.0126
TNFRSF12A	Q9NP84	727	1.11	0.99, 1.25	1.78	0.0748	pvalue >= 0.05/ENT	0.6104	0.6124	0.002
TNFRSF13B	O14836	252	1.08	0.90, 1.29	0.8	0.426	pvalue >= 0.05/ENT	0.6104	0.6219	0.0115
TNFRSF13C	Q96RJ3	636	1.08	0.96, 1.20	1.26	0.206	pvalue >= 0.05/ENT	0.6104	0.627	0.0166
TNFRSF14	Q92956	729	1.13	1.01, 1.28	2.06	0.0398	pvalue >= 0.05/ENT	0.6104	0.6112	0.0008
TNFRSF19	Q9NS68	729	1.03	0.92, 1.15	0.51	0.611	pvalue >= 0.05/ENT	0.6104	0.611	0.0006
TNFRSF21	O75509	727	1.02	0.92, 1.14	0.39	0.693	pvalue >= 0.05/ENT	0.6104	0.6105	0.0002
TNFRSF4	P43489	728	1.19	1.07, 1.33	3.07	0.00218	pvalue >= 0.05/ENT	0.6104	0.6153	0.0049
TNFRSF6B	O95407	729	1.38	1.22, 1.55	5.32	1.06e-07	Identified marker	0.6104	0.6314	0.021
TNFRSF9	Q07011	728	1.23	1.10, 1.38	3.62	0.000291	pvalue >= 0.05/ENT	0.6104	0.6193	0.0089
TNFSF13	O75888	729	1.11	0.99, 1.25	1.83	0.0677	pvalue >= 0.05/ENT	0.6104	0.6126	0.0022
TNFSF13B	Q9Y275	729	1.38	1.23, 1.55	5.42	6.1e-08	Identified marker	0.6104	0.6268	0.0164
TNFSF14	O43557	727	1.19	1.05, 1.35	2.72	0.00648	pvalue >= 0.05/ENT	0.6104	0.6119	0.0016
TNNI3	P19429	251	0.82	0.68, 0.99	-2.05	0.0407	pvalue >= 0.05/ENT	0.6104	0.6275	0.0171
TNXB	P22105	252	1.04	0.87, 1.24	0.45	0.651	pvalue >= 0.05/ENT	0.6104	0.6215	0.0111
TOP2B	Q02880	251	1.19	0.94, 1.51	1.45	0.147	pvalue >= 0.05/ENT	0.6104	0.6205	0.0101
TP53	P04637	252	1.04	0.86, 1.26	0.43	0.669	pvalue >= 0.05/ENT	0.6104	0.6226	0.0122
TPMT	P51580	562	1.11	0.98, 1.25	1.6	0.109	pvalue >= 0.05/ENT	0.6104	0.6101	-0.0003
TPP1	O14773	252	1.46	1.16, 1.85	3.19	0.0014	pvalue >= 0.05/ENT	0.6104	0.6461	0.0357
TPPP3	Q9BW30	636	1.11	0.99, 1.24	1.76	0.0781	pvalue >= 0.05/ENT	0.6104	0.6251	0.0147
TPSAB1	Q15661	252	0.95	0.80, 1.13	-0.61	0.543	pvalue >= 0.05/ENT	0.6104	0.6236	0.0132
TPT1	P13693	562	0.94	0.83, 1.05	-1.1	0.27	pvalue >= 0.05/ENT	0.6104	0.6105	0.0002
TR	P02786	729	1.17	1.05, 1.31	2.81	0.00492	pvalue >= 0.05/ENT	0.6104	0.614	0.0036
TR-AP	P13686	729	1.15	1.02, 1.29	2.33	0.0197	pvalue >= 0.05/ENT	0.6104	0.6168	0.0064
TRAF2	Q12933	252	1.24	0.97, 1.58	1.73	0.0839	pvalue >= 0.05/ENT	0.6104	0.622	0.0116
TRAIL	P50591	729	0.92	0.83, 1.02	-1.61	0.108	pvalue >= 0.05/ENT	0.6104	0.6105	0.0001
TRAIL-R2	O14763	252	1.95	1.45, 2.61	4.47	7.7e-06	pvalue< 0.05/ENT	0.6104	0.6418	0.0314
TRANCE	O14788	728	0.87	0.79, 0.97	-2.52	0.0119	pvalue >= 0.05/ENT	0.6104	0.6121	0.0017
TREM1	Q9NP99	252	1.48	1.20, 1.84	3.62	0.0003	pvalue >= 0.05/ENT	0.6104	0.6297	0.0193
TRIM21	P19474	252	1.21	0.96, 1.53	1.62	0.105	pvalue >= 0.05/ENT	0.6104	0.6215	0.0111
TRIM5	Q9C035	252	1.34	1.03, 1.72	2.22	0.0263	pvalue >= 0.05/ENT	0.6104	0.6236	0.0132
TSHB	P01222	252	1.18	0.98, 1.42	1.71	0.087	pvalue >= 0.05/ENT	0.6104	0.622	0.0116
TSLP	Q969D9	727	0.97	0.87, 1.07	-0.62	0.534	pvalue >= 0.05/ENT	0.6104	0.6104	0
TWEAK	O43508	729	0.92	0.83, 1.03	-1.43	0.153	pvalue >= 0.05/ENT	0.6104	0.6093	-0.0011
TXLNA	P40222	729	1.11	0.98, 1.25	1.71	0.0882	pvalue >= 0.05/ENT	0.6104	0.611	0.0006
TXNDC15	Q96J42	562	1.25	1.10, 1.42	3.36	0.000787	pvalue >= 0.05/ENT	0.6104	0.6197	0.0093
TXNDC5	Q8NBS9	252	1.23	0.98, 1.53	1.81	0.0704	pvalue >= 0.05/ENT	0.6104	0.6208	0.0104
TYMP	P19971	252	1.52	1.20, 1.92	3.48	0.000501	pvalue >= 0.05/ENT	0.6104	0.6338	0.0234
TYRO3	Q06418	252	0.92	0.76, 1.11	-0.91	0.365	pvalue >= 0.05/ENT	0.6104	0.6247	0.0143
U-PAR	Q03405	729	1.49	1.30, 1.71	5.82	5.89e-09	Identified marker	0.6104	0.6249	0.0145
UBAC1	Q9BSL1	562	1.08	0.95, 1.23	1.13	0.26	pvalue >= 0.05/ENT	0.6104	0.6097	-0.0006
UBE2F	Q969M7	636	1.07	0.96, 1.20	1.24	0.216	pvalue >= 0.05/ENT	0.6104	0.6261	0.0157
UMOD	P07911	252	1.02	0.85, 1.23	0.25	0.8	pvalue >= 0.05/ENT	0.6104	0.6229	0.0125
UNC5C	O95185	251	1.04	0.85, 1.27	0.37	0.714	pvalue >= 0.05/ENT	0.6104	0.6223	0.0119
uPA	P00749	729	1.16	1.04, 1.30	2.56	0.0105	pvalue >= 0.05/ENT	0.6104	0.6131	0.0027
USO1	O60763	562	1.19	1.04, 1.37	2.48	0.0131	pvalue >= 0.05/ENT	0.6104	0.6111	0.0007
USP8	P40818	252	1.1	0.86, 1.39	0.76	0.449	pvalue >= 0.05/ENT	0.6104	0.6234	0.013
VAMP5	O95183	252	1.31	1.06, 1.62	2.53	0.0115	pvalue >= 0.05/ENT	0.6104	0.6265	0.0162
VASH1	Q7L8A9	251	1	0.84, 1.20	0.04	0.966	pvalue >= 0.05/ENT	0.6104	0.6237	0.0133
VASN	Q6EMK4	252	0.91	0.75, 1.09	-1.06	0.289	pvalue >= 0.05/ENT	0.6104	0.6335	0.0231
VAT1	Q99536	562	1.06	0.93, 1.20	0.88	0.378	pvalue >= 0.05/ENT	0.6104	0.6099	-0.0005
VCAM1	P19320	252	1.02	0.83, 1.24	0.17	0.862	pvalue >= 0.05/ENT	0.6104	0.6222	0.0119
VCAN	P13611	252	1.16	0.95, 1.43	1.44	0.149	pvalue >= 0.05/ENT	0.6104	0.6222	0.0118
VEGFA	P15692	729	1.35	1.20, 1.53	4.86	1.19e-06	Identified marker	0.6104	0.6195	0.0091
VEGFD	O43915	252	1.13	0.92, 1.39	1.13	0.258	pvalue >= 0.05/ENT	0.6104	0.6266	0.0162
VEGFR-2	P35968	729	1.07	0.96, 1.20	1.29	0.199	pvalue >= 0.05/ENT	0.6104	0.6118	0.0014
VEGFR-3	P35916	729	1.17	1.05, 1.30	2.81	0.00499	pvalue >= 0.05/ENT	0.6104	0.6187	0.0083
VIM	P08670	729	1.02	0.91, 1.14	0.3	0.764	pvalue >= 0.05/ENT	0.6104	0.6115	0.0011
VMO1	Q7Z5L0	562	1.06	0.94, 1.19	0.9	0.369	pvalue >= 0.05/ENT	0.6104	0.6099	-0.0005
VPS37A	Q8NEZ2	562	1.14	1.00, 1.29	1.95	0.0506	pvalue >= 0.05/ENT	0.6104	0.6109	0.0005
VPS53	Q5VIR6	562	1.16	1.01, 1.33	2.1	0.0353	pvalue >= 0.05/ENT	0.6104	0.611	0.0007
VSIG2	Q96IQ7	252	1.12	0.92, 1.37	1.16	0.244	pvalue >= 0.05/ENT	0.6104	0.6224	0.012
VSIG4	Q9Y279	252	1.26	1.03, 1.55	2.21	0.0272	pvalue >= 0.05/ENT	0.6104	0.6219	0.0115
VSTM1	Q6UX27	636	1.02	0.91, 1.14	0.26	0.791	pvalue >= 0.05/ENT	0.6104	0.625	0.0146
VWA1	Q6PCB0	562	1.44	1.26, 1.64	5.48	4.18e-08	Identified marker	0.6104	0.6337	0.0233
VWC2	Q2TAL6	251	1.08	0.89, 1.30	0.79	0.43	pvalue >= 0.05/ENT	0.6104	0.6229	0.0126
vWF	P04275	729	1.17	1.04, 1.33	2.54	0.0112	pvalue >= 0.05/ENT	0.6104	0.6126	0.0022
WAS	P42768	251	1	0.82, 1.23	0.03	0.975	pvalue >= 0.05/ENT	0.6104	0.6244	0.014
WASF1	Q92558	252	1.15	0.91, 1.45	1.17	0.243	pvalue >= 0.05/ENT	0.6104	0.6212	0.0108
WASF3	Q9UPY6	252	1.21	0.98, 1.49	1.8	0.0722	pvalue >= 0.05/ENT	0.6104	0.6208	0.0104
WFDC2	Q14508	729	1.88	1.63, 2.17	8.6	8.32e-18	Identified marker	0.6104	0.649	0.0386
WFIKKN1	Q96NZ8	251	0.83	0.68, 1.02	-1.79	0.0742	pvalue >= 0.05/ENT	0.6104	0.6281	0.0177
WFIKKN2	Q8TEU8	252	0.8	0.65, 0.98	-2.17	0.0303	pvalue >= 0.05/ENT	0.6104	0.6225	0.0121
WIF-1	Q9Y5W5	729	1.02	0.92, 1.13	0.35	0.727	pvalue >= 0.05/ENT	0.6104	0.6107	0.0003
WISP-1	O95388	729	1.05	0.94, 1.17	0.87	0.384	pvalue >= 0.05/ENT	0.6104	0.6104	0
WNT9A	O14904	252	1.12	0.90, 1.39	1.02	0.308	pvalue >= 0.05/ENT	0.6104	0.6212	0.0108
WWP2	O00308	636	1	0.88, 1.14	0.03	0.978	pvalue >= 0.05/ENT	0.6104	0.6259	0.0155
XCL1	P47992	252	1.22	1.00, 1.49	1.92	0.0548	pvalue >= 0.05/ENT	0.6104	0.6223	0.0119
XG	P55808	252	0.86	0.67, 1.11	-1.17	0.241	pvalue >= 0.05/ENT	0.6104	0.622	0.0116
XPNPEP2	O43895	729	1.08	0.97, 1.21	1.37	0.17	pvalue >= 0.05/ENT	0.6104	0.6113	0.0009
YES1	P07947	251	1.21	0.96, 1.54	1.6	0.11	pvalue >= 0.05/ENT	0.6104	0.6212	0.0108
YTHDF3	Q7Z739	562	1.12	0.99, 1.28	1.76	0.079	pvalue >= 0.05/ENT	0.6104	0.6102	-0.0002
ZBTB16	Q05516	252	1.29	1.02, 1.64	2.1	0.0355	pvalue >= 0.05/ENT	0.6104	0.622	0.0116
ZBTB17	Q13105	252	1.33	1.07, 1.65	2.62	0.00878	pvalue >= 0.05/ENT	0.6104	0.6235	0.0131

### Sheet: Sup Table 4
Supplementary Table 4: Proportion of 500 random discovery-replication samples in which risk-associated proteins were replicated.
Cohort set	Protein	Number of times replicated	Proportion of times replicated	Average beta estimates in training sets where selected
All cohorts	CEACAM5	500	100.0%	0.873777
All cohorts	CXL17	500	100.0%	0.771524
All cohorts	MMP12	500	100.0%	0.6781
All cohorts	SYND1	500	100.0%	0.434832
All cohorts	WFDC2	500	100.0%	0.664304
All cohorts	CXCL9	499	99.8%	0.494702
All cohorts	GDF-15	499	99.8%	0.637827
All cohorts	MUC-16	498	99.6%	0.36649
All cohorts	CDCP1	497	99.4%	0.472957
All cohorts	IL6	496	99.2%	0.523567
All cohorts	LAMP3	489	97.8%	0.451575
All cohorts	CXCL13	487	97.4%	0.447035
All cohorts	MK	482	96.4%	0.41805
All cohorts	ALPP	479	95.8%	0.631111
All cohorts	CHI3L1	477	95.4%	0.4136
All cohorts	VWA1	450	90.0%	0.381082
All cohorts	TNFSF13B	447	89.4%	0.311955
All cohorts	U-PAR	447	89.4%	0.429003
All cohorts	IFI30	441	88.2%	0.413927
All cohorts	S100A11	427	85.4%	0.346367
All cohorts	TNFRSF6B	415	83.0%	0.327091
All cohorts	IL2-RA	413	82.6%	0.32083
All cohorts	EN-RAGE	393	78.6%	0.324917
All cohorts	IGFBP-2	379	75.8%	0.314296
All cohorts	TGF-alpha	367	73.4%	0.346558
All cohorts	TFPI-2	366	73.2%	0.384915
All cohorts	ANGPT2	354	70.8%	0.297025
All cohorts	HGF	343	68.6%	0.330825
All cohorts	SFTPA1	343	68.6%	0.368304
All cohorts	SCF	341	68.2%	-0.296488
All cohorts	IGFBP-1	334	66.8%	0.277062
All cohorts	VEGFA	322	64.4%	0.31728
All cohorts	CASP-8	308	61.6%	0.335786
All cohorts	OSM	293	58.6%	0.334111
All cohorts	MSLN	220	44.0%	0.349352
All cohorts	CSTB	203	40.6%	0.299911
All cohorts	OPG	201	40.2%	0.297088
All cohorts	PPP3R1	171	34.2%	0.317969
All cohorts	PAEP	117	23.4%	0.293983
All cohorts	SCGB3A2	58	11.6%	0.295227
All cohorts	AREG	52	10.4%	0.261784
All cohorts	MCP-3	46	9.2%	0.266654
All cohorts	RARRES2	26	5.2%	0.284742
All cohorts	CD300E	6	1.2%	0.308297
All cohorts	MMP-10	4	0.8%	0.247501
All cohorts	SPON1	3	0.6%	0.291214
All cohorts	FGF-23	2	0.4%	0.27188
All cohorts	LYPD3	1	0.2%	0.251527
EPIC and NSHDS	SPINT1	383	76.6%	0.617754
EPIC and NSHDS	CFHR5	273	54.6%	0.597392
EPIC and NSHDS	ICAM1	244	48.8%	0.500136
EPIC and NSHDS	FUT3/FUT5	225	45.0%	0.523913
EPIC and NSHDS	TRAIL-R2	148	29.6%	0.672189
EPIC and NSHDS	OSMR	133	26.6%	0.522667
EPIC and NSHDS	ALDH3A1	2	0.4%	0.528597

### Sheet: Sup Table 5
Supplementary Table 5 : Comparison of the estimated associations between each protein and lung cancer risk identified by the single split design vs the resampling algorithm.
Definitions : not eligible (in column G)= the proteins was overlooked using this method because it's only measured in EPIC and NSHDS and therefore could not be assessed in the replication set.
Protein	Set	OR	pvalue	pvalue (fdr adjusted)	Identified marker (by resampling)	Identified marker overlooked using single split method
ALPP	discovery	2.08	2.88219e-07	1.73292e-05	yes
ALPP	replication	1.61	4.20076e-05		yes
ALPP	overall	1.8	8.3e-11		yes
ANGPT2	discovery	1.36	0.00295435	0.0322964	yes
ANGPT2	replication	1.33	7.36779e-05		yes
ANGPT2	overall	1.34	7.17e-07		yes
AREG	discovery	1.6	4.40337e-05	0.000962737	no
AREG	replication	1.15	0.0377244		no
AREG	overall	1.27	3.02e-05		no
CASP-8	discovery	1.26	0.0583576	0.17879	yes	CASP-8
CASP-8	replication	1.48	2.30829e-06		yes	CASP-8
CASP-8	overall	1.41	6.06e-07		yes	CASP-8
CD83	discovery	1.32	0.00453847	0.0445511	no
CD83	replication	1.16	0.0250732		no
CD83	overall	1.21	0.000516		no
CDCP1	discovery	1.7	2.96017e-06	0.000142384	yes
CDCP1	replication	1.53	2.79446e-08		yes
CDCP1	overall	1.59	4.72e-13		yes
CEACAM5	discovery	2.32	3.76024e-09	6.02892e-07	yes
CEACAM5	replication	2.49	1.06239e-15		yes
CEACAM5	overall	2.43	2.37e-23		yes
CFHR5	overall	1.79	2.73e-06		yes	CFHR5 (Not eligible)*
CHI3L1	discovery	1.65	6.32313e-06	0.000233956	yes
CHI3L1	replication	1.41	5.54242e-06		yes
CHI3L1	overall	1.48	1.94e-10		yes
CSTB	discovery	1.48	0.000888535	0.0142462	no
CSTB	replication	1.27	0.00105292		no
CSTB	overall	1.33	4.84e-06		no
CXCL13	discovery	1.82	7.58683e-06	0.000260662	yes
CXCL13	replication	1.42	1.34932e-06		yes
CXCL13	overall	1.51	8.57e-11		yes
CXCL9	discovery	1.74	1.20263e-05	0.000385644	yes
CXCL9	replication	1.57	6.9202e-08		yes
CXCL9	overall	1.62	4.02e-12		yes
CXL17	discovery	3	6.50019e-11	3.12659e-08	yes
CXL17	replication	1.72	2.20694e-09		yes
CXL17	overall	2	1.76e-18		yes
EN-RAGE	discovery	1.48	0.000807171	0.0133879	yes
EN-RAGE	replication	1.33	0.00010396		yes
EN-RAGE	overall	1.37	3.48e-07		yes
FCRLB	discovery	1.42	0.00139286	0.0176307	no
FCRLB	replication	1.18	0.0133071		no
FCRLB	overall	1.25	0.000104		no
FGF-23	discovery	1.41	0.00265318	0.0296785	no
FGF-23	replication	1.21	0.0077205		no
FGF-23	overall	1.27	7.94e-05		no
GDF-15	discovery	2.23	1.85519e-08	1.78469e-06	yes
GDF-15	replication	1.66	3.56317e-09		yes
GDF-15	overall	1.82	5.87e-16		yes
HGF	discovery	1.42	0.00433148	0.0439925	yes
HGF	replication	1.37	5.82877e-05		yes
HGF	overall	1.38	8.63e-07		yes
IFI30	discovery	1.63	3.64206e-05	0.000875916	yes
IFI30	replication	1.41	7.05355e-05		yes
IFI30	overall	1.49	1.19e-08		yes
IGFBP-1	discovery	1.37	0.0015281	0.0183754	yes
IGFBP-1	replication	1.28	0.000284907		yes
IGFBP-1	overall	1.31	1.61e-06		yes
IGFBP-2	discovery	1.44	0.000745829	0.0128123	yes
IGFBP-2	replication	1.33	0.000133058		yes
IGFBP-2	overall	1.36	4.24e-07		yes
IL2-RA	discovery	1.52	0.000189151	0.0034993	yes
IL2-RA	replication	1.31	9.87006e-05		yes
IL2-RA	overall	1.36	1.11e-07		yes
IL6	discovery	2	3.65698e-08	2.93168e-06	yes
IL6	replication	1.47	2.94219e-07		yes
IL6	overall	1.61	1.15e-13		yes
LAMP3	discovery	1.73	4.39266e-06	0.00018599	yes
LAMP3	replication	1.45	1.70207e-06		yes
LAMP3	overall	1.53	5.56e-11		yes
MAD1L1	discovery	1.39	0.0043901	0.0439925	no
MAD1L1	replication	1.28	0.00544376		no
MAD1L1	overall	1.32	7.92e-05		no
MCP-3	discovery	1.42	0.00129162	0.0176307	no
MCP-3	replication	1.22	0.00400616		no
MCP-3	overall	1.28	2.61e-05		no
MK	discovery	1.6	2.11482e-05	0.000598369	yes
MK	replication	1.45	3.54371e-06		yes
MK	overall	1.5	3.91e-10		yes
MMP12	discovery	2.12	1.4192e-08	1.70659e-06	yes
MMP12	replication	1.84	6.24191e-12		yes
MMP12	overall	1.93	5.51e-19		yes
MMP7	discovery	1.41	0.00137518	0.0176307	no
MMP7	replication	1.22	0.00724715		no
MMP7	overall	1.28	5.02e-05		no
MSLN	discovery	1.91	4.48305e-08	3.0805e-06	no
MSLN	replication	1.2	0.00754854		no
MSLN	overall	1.37	8.44e-08		no
MUC-16	discovery	1.4	0.00137771	0.0176307	yes
MUC-16	replication	1.49	1.37357e-07		yes
MUC-16	overall	1.46	7.71e-10		yes
OSM	discovery	1.4	0.0108177	0.0812714	yes	OSM
OSM	replication	1.37	4.68712e-05		yes	OSM
OSM	overall	1.38	1.6e-06		yes	OSM
PVRL4	discovery	1.38	0.00137307	0.0176307	no
PVRL4	replication	1.17	0.0233371		no
PVRL4	overall	1.24	0.000186		no
S100A11	discovery	1.29872	0.0219567	0.112346	yes	S100A11
S100A11	replication	1.5	1.69817e-06		yes	S100A11
S100A11	overall	1.43	1.52e-07		yes	S100A11
SCF	discovery	0.73	0.00235276	0.0269447	yes
SCF	replication	0.75	0.000155869		yes
SCF	overall	0.74	1.24e-06		yes
SFTPA1	discovery	1.55	5.33136e-05	0.00111495	yes
SFTPA1	replication	1.33	0.00232479		yes
SFTPA1	overall	1.43	6.38e-07		yes
SPINT1	overall	1.85	7.61e-07		yes	SPINT1 (not eligible)*
SYND1	discovery	1.57	2.38299e-05	0.000636787	yes
SYND1	replication	1.5	8.51507e-08		yes
SYND1	overall	1.53	9.32e-12		yes
TFPI-2	discovery	1.81	4.64008e-06	0.00018599	yes
TFPI-2	replication	1.3	0.000572987		yes
TFPI-2	overall	1.43	3.46e-08		yes
TGF-alpha	discovery	1.35	0.0186549	0.105565	yes	TGF-alpha
TGF-alpha	replication	1.44	9.28665e-06		yes	TGF-alpha
TGF-alpha	overall	1.41	5.39e-07		yes	TGF-alpha
TNFRSF6B	discovery	1.46	0.000208399	0.0037126	yes
TNFRSF6B	replication	1.33	0.000110983		yes
TNFRSF6B	overall	1.38	1.06e-07		yes
TNFSF13B	discovery	1.28	0.0155001	0.094374	yes	TNFSF13B
TNFSF13B	replication	1.43	9.12357e-07		yes	TNFSF13B
TNFSF13B	overall	1.38	6.1e-08		yes	TNFSF13B
U-PAR	discovery	1.85	1.78234e-05	0.000535815	yes
U-PAR	replication	1.39	2.77014e-05		yes
U-PAR	overall	1.49	5.89e-09		yes
VEGFA	discovery	1.63	0.0001298	0.00260141	yes
VEGFA	replication	1.27	0.000855298		yes
VEGFA	overall	1.35	1.19e-06		yes
VWA1	discovery	1.55	3.50119e-05	0.000875916	yes
VWA1	replication	1.37	0.000231528		yes
VWA1	overall	1.44	4.18e-08		yes
WFDC2	discovery	2.21	1.57951e-09	3.79871e-07	yes
WFDC2	replication	1.72	6.81995e-10		yes
WFDC2	overall	1.88	8.32e-18		yes

### Sheet: Sup Table 6
Supplementary Table 6: Stratified associations of 36 markers of lung cancer across different risk strata
	Overall	Histology			Smoking			Lagtime				Sex			Stage			Cohort
Protein	OR (95% CI)	OR (95% CI Adenocarcinoma	OR (95% CI) Squamous Cell Carcinoma	phet	OR (95% CI) Former smokers	OR (95% CI) Current smokers	phet	OR (95% CI) <1 year	OR (95% CI) 1-2 years	OR (95% CI) 2-3 years	phet	OR (95% CI) male	OR (95% CI) female	phet	OR (95% CI) stage1-2	OR (95% CI) stage3-4	phet	OR (95% CI) CPS	OR (95% CI) EPIC	OR (95% CI) HUNT	OR (95% CI) MCCS	OR (95% CI)NSHDS	OR (95% CI) SCHS	phet
CFHR5	1.79 (1.40, 2.29) N casesets=252	2.81 (1.56, 5.06) N casesets=81	1.41 (0.90, 2.20) N casesets=47	0.0663794	2.24 (1.38, 3.64) N casesets=85	1.62 (1.22, 2.16) N casesets=167	0.262278	2.39 (1.46, 3.89) N casesets=70	1.64 (1.06, 2.54) N casesets=76	1.53 (1.04, 2.25) N casesets=106	0.353088	2.01 (1.47, 2.75) N casesets=159	1.45 (0.99, 2.13) N casesets=93	0.199004	2.22 (0.90, 5.47) N casesets=30	1.74 (1.16, 2.63) N casesets=86	0.635811	NA ( NA, NA) N casesets=NA	1.78 (1.35, 2.34) N casesets=188	NA ( NA, NA) N casesets=NA	NA ( NA, NA) N casesets=NA	1.84 (1.09, 3.12) N casesets=64	NA ( NA, NA) N casesets=NA	0.909135
SPINT1	1.85 (1.45, 2.36) N casesets=252	1.97 (1.27, 3.06) N casesets=81	1.61 (0.94, 2.74) N casesets=47	0.567292	1.72 (1.15, 2.59) N casesets=85	1.88 (1.39, 2.55) N casesets=167	0.736814	2.31 (1.43, 3.75) N casesets=70	1.70 (1.10, 2.64) N casesets=76	1.66 (1.13, 2.43) N casesets=106	0.53223	1.90 (1.39, 2.60) N casesets=159	1.76 (1.19, 2.61) N casesets=93	0.766305	1.25 (0.64, 2.42) N casesets=30	2.12 (1.33, 3.38) N casesets=86	0.199341	NA ( NA, NA) N casesets=NA	1.93 (1.44, 2.58) N casesets=188	NA ( NA, NA) N casesets=NA	NA ( NA, NA) N casesets=NA	1.67 (1.07, 2.59) N casesets=64	NA ( NA, NA) N casesets=NA	0.589649
ALPP	1.80 (1.51, 2.15) N casesets=562	2.79 (1.89, 4.12) N casesets=190	1.60 (1.06, 2.40) N casesets=116	0.0528659	1.74 (1.28, 2.36) N casesets=270	1.85 (1.47, 2.33) N casesets=292	0.751845	1.57 (1.15, 2.15) N casesets=167	1.35 (1.00, 1.83) N casesets=186	2.60 (1.88, 3.61) N casesets=209	0.0111642	1.70 (1.38, 2.10) N casesets=384	2.04 (1.46, 2.85) N casesets=178	0.371987	1.34 (0.76, 2.36) N casesets=60	2.28 (1.63, 3.17) N casesets=191	0.112881	1.79 (1.19, 2.69) N casesets=115	2.07 (1.50, 2.86) N casesets=188	NA ( NA, NA) N casesets=NA	1.85 (1.20, 2.84) N casesets=105	2.10 (1.19, 3.70) N casesets=64	1.30 (0.90, 1.89) N casesets=90	0.417416
ANGPT2	1.34 (1.20, 1.51) N casesets=728	1.36 (1.11, 1.66) N casesets=245	1.23 (0.96, 1.58) N casesets=150	0.540917	1.25 (1.06, 1.47) N casesets=334	1.44 (1.22, 1.71) N casesets=394	0.226266	1.39 (1.15, 1.69) N casesets=232	1.24 (1.00, 1.52) N casesets=234	1.39 (1.14, 1.70) N casesets=262	0.647679	1.47 (1.26, 1.71) N casesets=487	1.15 (0.95, 1.39) N casesets=241	0.0459608	1.35 (0.94, 1.95) N casesets=78	1.46 (1.19, 1.78) N casesets=255	0.727513	1.54 (1.14, 2.08) N casesets=115	1.47 (1.17, 1.85) N casesets=188	1.43 (1.11, 1.83) N casesets=164	1.25 (0.90, 1.73) N casesets=106	1.03 (0.70, 1.52) N casesets=64	1.11 (0.83, 1.48) N casesets=91	0.395425
CASP-8	1.41 (1.23, 1.61) N casesets=728	1.36 (1.08, 1.72) N casesets=245	1.54 (1.10, 2.15) N casesets=150	0.569884	1.35 (1.10, 1.65) N casesets=334	1.47 (1.22, 1.77) N casesets=394	0.525953	2.00 (1.51, 2.66) N casesets=232	1.18 (0.95, 1.46) N casesets=234	1.30 (1.04, 1.62) N casesets=262	0.0112469	1.42 (1.20, 1.67) N casesets=487	1.39 (1.10, 1.75) N casesets=241	0.900956	1.50 (1.00, 2.24) N casesets=78	1.32 (1.06, 1.65) N casesets=255	0.59593	1.09 (0.85, 1.40) N casesets=115	1.14 (0.84, 1.54) N casesets=188	2.97 (1.97, 4.46) N casesets=164	0.79 (0.53, 1.18) N casesets=106	1.46 (0.99, 2.17) N casesets=64	2.07 (1.42, 3.03) N casesets=91	1.27806e-05
CDCP1	1.59 (1.40, 1.80) N casesets=728	1.60 (1.27, 2.02) N casesets=245	1.63 (1.25, 2.13) N casesets=149	0.921277	1.67 (1.37, 2.03) N casesets=333	1.52 (1.29, 1.80) N casesets=395	0.475703	1.77 (1.41, 2.22) N casesets=233	1.35 (1.09, 1.68) N casesets=234	1.66 (1.34, 2.04) N casesets=261	0.213463	1.53 (1.32, 1.77) N casesets=487	1.73 (1.38, 2.19) N casesets=241	0.359266	1.91 (1.23, 2.97) N casesets=78	1.66 (1.35, 2.04) N casesets=254	0.577112	1.62 (1.19, 2.21) N casesets=114	1.74 (1.34, 2.25) N casesets=188	1.43 (1.11, 1.84) N casesets=164	1.63 (1.18, 2.27) N casesets=106	1.61 (1.05, 2.47) N casesets=64	1.50 (1.06, 2.12) N casesets=92	0.938824
CEACAM5	2.43 (2.04, 2.89) N casesets=729	2.92 (2.13, 4.00) N casesets=245	1.54 (1.12, 2.11) N casesets=150	0.00490337	2.57 (1.97, 3.35) N casesets=334	2.32 (1.82, 2.94) N casesets=395	0.573956	3.12 (2.22, 4.39) N casesets=233	2.26 (1.66, 3.07) N casesets=234	2.08 (1.58, 2.75) N casesets=262	0.181034	2.18 (1.77, 2.68) N casesets=488	3.05 (2.18, 4.26) N casesets=241	0.0925718	1.32 (0.90, 1.93) N casesets=78	3.02 (2.17, 4.21) N casesets=255	0.00126488	2.68 (1.72, 4.16) N casesets=115	1.98 (1.47, 2.68) N casesets=188	1.90 (1.34, 2.71) N casesets=164	2.74 (1.67, 4.49) N casesets=106	4.29 (1.99, 9.27) N casesets=64	3.31 (1.87, 5.88) N casesets=92	0.220182
CHI3L1	1.48 (1.31, 1.67) N casesets=729	1.78 (1.39, 2.27) N casesets=245	1.47 (1.14, 1.90) N casesets=150	0.292438	1.44 (1.19, 1.73) N casesets=334	1.53 (1.30, 1.80) N casesets=395	0.618352	1.93 (1.50, 2.48) N casesets=233	1.20 (1.00, 1.45) N casesets=234	1.53 (1.24, 1.89) N casesets=262	0.011554	1.56 (1.34, 1.80) N casesets=488	1.33 (1.07, 1.65) N casesets=241	0.238886	1.53 (1.03, 2.28) N casesets=78	1.52 (1.23, 1.88) N casesets=255	0.983403	1.38 (1.01, 1.88) N casesets=115	1.72 (1.31, 2.25) N casesets=188	1.36 (1.05, 1.75) N casesets=164	1.59 (1.13, 2.25) N casesets=106	1.53 (1.07, 2.19) N casesets=64	1.36 (1.02, 1.81) N casesets=92	0.804162
CXCL13	1.51 (1.34, 1.72) N casesets=729	1.26 (1.05, 1.50) N casesets=245	1.52 (1.17, 1.99) N casesets=150	0.237446	1.54 (1.28, 1.85) N casesets=334	1.46 (1.23, 1.74) N casesets=395	0.711814	2.16 (1.66, 2.82) N casesets=233	1.40 (1.12, 1.76) N casesets=234	1.24 (1.03, 1.49) N casesets=262	0.00307121	1.56 (1.33, 1.84) N casesets=488	1.44 (1.18, 1.75) N casesets=241	0.524758	1.12 (0.79, 1.59) N casesets=78	1.58 (1.28, 1.96) N casesets=255	0.0955031	1.45 (1.08, 1.93) N casesets=115	1.81 (1.35, 2.42) N casesets=188	1.57 (1.21, 2.04) N casesets=164	1.51 (1.10, 2.07) N casesets=106	1.84 (1.02, 3.32) N casesets=64	1.13 (0.84, 1.52) N casesets=92	0.33724
CXCL9	1.62 (1.42, 1.86) N casesets=728	1.27 (1.02, 1.59) N casesets=245	1.80 (1.31, 2.47) N casesets=149	0.0787883	1.50 (1.25, 1.81) N casesets=333	1.80 (1.46, 2.22) N casesets=395	0.196088	1.67 (1.33, 2.09) N casesets=233	1.36 (1.08, 1.72) N casesets=234	1.89 (1.46, 2.46) N casesets=261	0.169503	1.71 (1.43, 2.05) N casesets=487	1.49 (1.21, 1.85) N casesets=241	0.332253	1.82 (1.13, 2.93) N casesets=78	1.60 (1.27, 2.03) N casesets=254	0.635754	1.42 (1.04, 1.92) N casesets=114	1.91 (1.40, 2.59) N casesets=188	1.58 (1.18, 2.11) N casesets=164	2.01 (1.34, 3.01) N casesets=106	1.43 (0.94, 2.17) N casesets=64	1.44 (1.02, 2.03) N casesets=92	0.591679
CXL17	2.00 (1.72, 2.34 N casesets=729	1.84 (1.41, 2.40) N casesets=245	1.60 (1.17, 2.20) N casesets=150	0.518821	1.74 (1.40, 2.17) N casesets=334	2.25 (1.79, 2.81) N casesets=395	0.11426	2.13 (1.60, 2.83) N casesets=233	1.52 (1.19, 1.93) N casesets=234	2.59 (1.93, 3.47) N casesets=262	0.0180051	2.16 (1.77, 2.63) N casesets=488	1.77 (1.38, 2.27) N casesets=241	0.221923	1.16 (0.82, 1.65) N casesets=78	2.27 (1.73, 2.99) N casesets=255	0.00300432	1.99 (1.39, 2.85) N casesets=115	2.87 (1.99, 4.13) N casesets=188	1.48 (1.08, 2.01) N casesets=164	1.53 (1.05, 2.22) N casesets=106	3.62 (1.69, 7.72) N casesets=64	2.01 (1.33, 3.02) N casesets=92	0.0422038
EN-RAGE	1.37 (1.22, 1.55 N casesets=728	1.49 (1.18, 1.89) N casesets=245	1.42 (1.06, 1.89) N casesets=149	0.78694	1.53 (1.26, 1.85) N casesets=333	1.24 (1.06, 1.46) N casesets=395	0.108368	2.49 (1.87, 3.32) N casesets=233	1.15 (0.93, 1.41) N casesets=234	1.10 (0.91, 1.33) N casesets=261	6.05199e-06	1.37 (1.18, 1.60) N casesets=487	1.38 (1.12, 1.70) N casesets=241	0.96439	1.73 (1.10, 2.73) N casesets=78	1.41 (1.13, 1.76) N casesets=254	0.420458	1.53 (1.12, 2.07) N casesets=114	1.38 (1.07, 1.78) N casesets=188	1.37 (1.07, 1.75) N casesets=164	1.09 (0.76, 1.55) N casesets=106	1.88 (1.10, 3.22) N casesets=64	1.28 (0.95, 1.72) N casesets=92	0.603727
GDF-15	1.82 (1.57, 2.10 N casesets=729	1.65 (1.28, 2.12) N casesets=245	2.32 (1.63, 3.29) N casesets=150	0.121109	1.88 (1.51, 2.34) N casesets=334	1.74 (1.43, 2.12) N casesets=395	0.598456	2.01 (1.55, 2.61) N casesets=233	1.48 (1.17, 1.86) N casesets=234	2.09 (1.59, 2.76) N casesets=262	0.0930121	1.69 (1.43, 2.00) N casesets=488	2.17 (1.63, 2.89) N casesets=241	0.141258	2.50 (1.47, 4.27) N casesets=78	2.00 (1.53, 2.62) N casesets=255	0.466855	1.94 (1.33, 2.83) N casesets=115	2.07 (1.52, 2.83) N casesets=188	2.09 (1.49, 2.94) N casesets=164	1.49 (1.06, 2.09) N casesets=106	2.95 (1.50, 5.80) N casesets=64	1.26 (0.93, 1.72) N casesets=92	0.0772816
HGF	1.38 (1.21, 1.57 N casesets=729	1.38 (1.10, 1.73) N casesets=245	1.35 (1.03, 1.77) N casesets=150	0.899231	1.55 (1.26, 1.92) N casesets=334	1.27 (1.08, 1.49) N casesets=395	0.136356	1.84 (1.44, 2.34) N casesets=233	1.38 (1.10, 1.73) N casesets=234	1.05 (0.85, 1.31) N casesets=262	0.00385463	1.38 (1.18, 1.61) N casesets=488	1.39 (1.11, 1.73) N casesets=241	0.965359	1.49 (0.96, 2.34) N casesets=78	1.58 (1.25, 2.00) N casesets=255	0.820445	1.91 (1.29, 2.83) N casesets=115	1.35 (1.02, 1.80) N casesets=188	1.37 (1.07, 1.76) N casesets=164	1.20 (0.87, 1.65) N casesets=106	1.60 (1.01, 2.52) N casesets=64	1.17 (0.85, 1.61) N casesets=92	0.430753
IFI30	1.49 (1.30, 1.70) N casesets=636	1.47 (1.16, 1.85) N casesets=221	1.50 (1.11, 2.01) N casesets=127	0.918311	1.43 (1.18, 1.74) N casesets=305	1.50 (1.23, 1.84) N casesets=331	0.730921	1.75 (1.36, 2.26) N casesets=204	1.20 (0.98, 1.47) N casesets=205	1.66 (1.29, 2.14) N casesets=227	0.0405949	1.53 (1.28, 1.82) N casesets=406	1.43 (1.15, 1.77) N casesets=230	0.638269	1.95 (1.21, 3.14) N casesets=78	1.47 (1.20, 1.82) N casesets=255	0.292166	1.52 (1.12, 2.06) N casesets=115	1.58 (1.21, 2.06) N casesets=187	1.51 (1.17, 1.96) N casesets=164	1.11 (0.78, 1.56) N casesets=106	1.81 (1.10, 2.97) N casesets=64	NA ( NA, NA) N casesets=NA	0.450448
IGFBP-1	1.31 (1.17, 1.47) N casesets=729	1.27 (1.04, 1.54) N casesets=245	1.63 (1.25, 2.12) N casesets=150	0.134223	1.12 (0.95, 1.32) N casesets=334	1.49 (1.27, 1.74) N casesets=395	0.0131423	1.38 (1.13, 1.68) N casesets=233	1.13 (0.93, 1.36) N casesets=234	1.45 (1.20, 1.76) N casesets=262	0.146597	1.30 (1.14, 1.48) N casesets=488	1.34 (1.09, 1.65) N casesets=241	0.793696	1.17 (0.85, 1.62) N casesets=78	1.40 (1.15, 1.70) N casesets=255	0.367691	1.14 (0.85, 1.53) N casesets=115	1.38 (1.10, 1.73) N casesets=188	1.42 (1.12, 1.81) N casesets=164	1.27 (0.96, 1.67) N casesets=106	1.35 (0.92, 1.98) N casesets=64	1.25 (0.95, 1.66) N casesets=92	0.893344
IGFBP-2	1.36 (1.21, 1.54) N casesets=729	1.33 (1.09, 1.63) N casesets=245	1.45 (1.11, 1.89) N casesets=150	0.635183	1.33 (1.11, 1.59) N casesets=334	1.40 (1.18, 1.65) N casesets=395	0.685205	1.46 (1.17, 1.82) N casesets=233	1.15 (0.94, 1.40) N casesets=234	1.53 (1.24, 1.88) N casesets=262	0.116517	1.41 (1.21, 1.64) N casesets=488	1.28 (1.05, 1.57) N casesets=241	0.474386	1.13 (0.78, 1.63) N casesets=78	1.25 (1.02, 1.54) N casesets=255	0.632619	1.22 (0.89, 1.67) N casesets=115	1.52 (1.18, 1.95) N casesets=188	1.23 (0.96, 1.58) N casesets=164	1.46 (1.05, 2.01) N casesets=106	1.26 (0.84, 1.89) N casesets=64	1.47 (1.08, 2.00) N casesets=92	0.80011
IL2-RA	1.36 (1.22, 1.53) N casesets=729	1.12 (0.93, 1.35) N casesets=245	1.35 (1.06, 1.72) N casesets=150	0.235001	1.46 (1.23, 1.73) N casesets=334	1.29 (1.10, 1.51) N casesets=395	0.300698	1.40 (1.15, 1.70) N casesets=233	1.20 (0.99, 1.46) N casesets=234	1.52 (1.23, 1.87) N casesets=262	0.259986	1.41 (1.22, 1.63) N casesets=488	1.29 (1.07, 1.55) N casesets=241	0.448425	1.09 (0.74, 1.62) N casesets=78	1.55 (1.25, 1.91) N casesets=255	0.123697	1.51 (1.13, 2.02) N casesets=115	1.51 (1.17, 1.95) N casesets=188	1.19 (0.96, 1.49) N casesets=164	1.35 (1.00, 1.81) N casesets=106	1.54 (1.01, 2.35) N casesets=64	1.25 (0.93, 1.69) N casesets=92	0.678624
IL6	1.61 (1.42, 1.83) N casesets=728	1.88 (1.45, 2.44) N casesets=245	1.91 (1.41, 2.58) N casesets=149	0.93835	1.54 (1.27, 1.87) N casesets=333	1.62 (1.36, 1.92) N casesets=395	0.715661	2.56 (1.92, 3.41) N casesets=233	1.34 (1.10, 1.63) N casesets=234	1.36 (1.10, 1.67) N casesets=261	0.00045998	1.63 (1.39, 1.90) N casesets=487	1.59 (1.28, 1.98) N casesets=241	0.87639	1.38 (0.94, 2.01) N casesets=78	1.99 (1.56, 2.55) N casesets=254	0.10931	2.12 (1.46, 3.07) N casesets=114	1.98 (1.49, 2.61) N casesets=188	1.36 (1.07, 1.72) N casesets=164	1.52 (1.12, 2.06) N casesets=106	2.12 (1.24, 3.64) N casesets=64	1.14 (0.84, 1.54) N casesets=92	0.0331216
LAMP3	1.53 (1.35, 1.74) N casesets=728	1.46 (1.17, 1.81) N casesets=245	1.47 (1.13, 1.93) N casesets=150	0.950094	1.43 (1.19, 1.73) N casesets=334	1.57 (1.31, 1.88) N casesets=394	0.490289	1.36 (1.10, 1.69) N casesets=232	1.39 (1.12, 1.73) N casesets=234	1.90 (1.50, 2.41) N casesets=262	0.0794433	1.63 (1.38, 1.92) N casesets=487	1.39 (1.13, 1.71) N casesets=241	0.242281	1.30 (0.91, 1.86) N casesets=78	1.49 (1.21, 1.85) N casesets=255	0.512547	1.60 (1.17, 2.18) N casesets=115	1.83 (1.38, 2.41) N casesets=188	1.32 (1.02, 1.70) N casesets=164	1.38 (0.99, 1.91) N casesets=106	1.50 (0.96, 2.33) N casesets=64	1.61 (1.12, 2.31) N casesets=91	0.638309
MK	1.50 (1.32, 1.70) N casesets=729	1.22 (1.00, 1.49) N casesets=245	1.45 (1.10, 1.91) N casesets=150	0.320019	1.43 (1.19, 1.71) N casesets=334	1.66 (1.37, 2.00) N casesets=395	0.25581	1.82 (1.44, 2.29) N casesets=233	1.27 (1.03, 1.58) N casesets=234	1.45 (1.18, 1.80) N casesets=262	0.0899089	1.57 (1.33, 1.84) N casesets=488	1.39 (1.13, 1.71) N casesets=241	0.369624	1.31 (0.92, 1.88) N casesets=78	1.71 (1.37, 2.14) N casesets=255	0.219493	1.58 (1.16, 2.15) N casesets=115	1.50 (1.17, 1.93) N casesets=188	1.58 (1.19, 2.11) N casesets=164	1.25 (0.91, 1.73) N casesets=106	1.93 (1.24, 3.03) N casesets=64	1.31 (0.92, 1.86) N casesets=92	0.661402
MMP12	1.93 (1.67, 2.23) N casesets=728	1.51 (1.19, 1.93) N casesets=245	2.66 (1.83, 3.86) N casesets=150	0.0129662	1.73 (1.40, 2.13) N casesets=334	2.12 (1.72, 2.62) N casesets=394	0.175305	2.66 (1.98, 3.57) N casesets=232	1.61 (1.25, 2.06) N casesets=234	1.72 (1.35, 2.19) N casesets=262	0.024646	1.96 (1.65, 2.35) N casesets=487	1.86 (1.45, 2.40) N casesets=241	0.74014	2.06 (1.28, 3.32) N casesets=78	2.04 (1.59, 2.61) N casesets=255	0.970732	1.59 (1.15, 2.19) N casesets=115	2.18 (1.60, 2.97) N casesets=188	2.08 (1.51, 2.87) N casesets=164	1.71 (1.19, 2.46) N casesets=106	1.98 (1.23, 3.20) N casesets=64	2.05 (1.36, 3.09) N casesets=91	0.744678
MUC-16	1.46 (1.30, 1.65) N casesets=728	1.48 (1.22, 1.80) N casesets=245	1.78 (1.31, 2.42) N casesets=150	0.31546	1.34 (1.12, 1.60) N casesets=334	1.54 (1.30, 1.82) N casesets=394	0.278145	1.84 (1.47, 2.29) N casesets=232	1.11 (0.90, 1.36) N casesets=234	1.49 (1.18, 1.89) N casesets=262	0.00436283	1.42 (1.22, 1.66) N casesets=487	1.53 (1.25, 1.88) N casesets=241	0.575831	1.13 (0.78, 1.63) N casesets=78	1.49 (1.20, 1.83) N casesets=255	0.205088	1.37 (1.05, 1.78) N casesets=115	1.39 (1.10, 1.76) N casesets=188	1.70 (1.28, 2.26) N casesets=164	1.22 (0.90, 1.64) N casesets=106	1.45 (0.94, 2.25) N casesets=64	1.85 (1.23, 2.77) N casesets=91	0.5167
OSM	1.38 (1.21, 1.57) N casesets=728	1.45 (1.14, 1.83) N casesets=245	1.27 (0.97, 1.68) N casesets=149	0.490587	1.33 (1.09, 1.63) N casesets=333	1.37 (1.15, 1.64) N casesets=395	0.815572	1.72 (1.33, 2.21) N casesets=233	1.29 (1.04, 1.59) N casesets=234	1.22 (0.98, 1.53) N casesets=261	0.11137	1.35 (1.15, 1.59) N casesets=487	1.43 (1.14, 1.81) N casesets=241	0.687375	1.88 (1.13, 3.13) N casesets=78	1.26 (1.03, 1.54) N casesets=254	0.152929	1.50 (1.10, 2.04) N casesets=114	1.62 (1.12, 2.34) N casesets=188	1.42 (1.11, 1.82) N casesets=164	1.47 (0.99, 2.20) N casesets=106	1.21 (0.84, 1.73) N casesets=64	1.09 (0.79, 1.52) N casesets=92	0.605219
S100A11	1.43 (1.25, 1.64) N casesets=729	1.49 (1.16, 1.91) N casesets=245	1.45 (1.07, 1.96) N casesets=150	0.900801	1.44 (1.17, 1.76) N casesets=334	1.39 (1.16, 1.65) N casesets=395	0.792554	2.84 (1.99, 4.06) N casesets=233	1.16 (0.95, 1.40) N casesets=234	1.26 (1.04, 1.54) N casesets=262	5.31485e-05	1.47 (1.24, 1.73) N casesets=488	1.36 (1.08, 1.72) N casesets=241	0.610537	1.35 (0.94, 1.93) N casesets=78	1.75 (1.33, 2.30) N casesets=255	0.259422	1.36 (1.00, 1.85) N casesets=115	1.34 (1.01, 1.76) N casesets=188	2.61 (1.79, 3.80) N casesets=164	0.98 (0.70, 1.38) N casesets=106	1.23 (0.85, 1.78) N casesets=64	1.35 (0.98, 1.85) N casesets=92	0.00879352
SCF	0.74 (0.66, 0.84) N casesets=729	0.81 (0.66, 1.00) N casesets=245	0.83 (0.64, 1.08) N casesets=150	0.905155	0.73 (0.60, 0.89) N casesets=334	0.75 (0.64, 0.87) N casesets=395	0.861765	0.71 (0.58, 0.87) N casesets=233	0.68 (0.55, 0.85) N casesets=234	0.85 (0.69, 1.05) N casesets=262	0.307487	0.78 (0.67, 0.89) N casesets=488	0.67 (0.54, 0.84) N casesets=241	0.279769	0.62 (0.41, 0.94) N casesets=78	0.72 (0.59, 0.89) N casesets=255	0.517032	0.64 (0.46, 0.90) N casesets=115	0.73 (0.57, 0.92) N casesets=188	0.73 (0.57, 0.93) N casesets=164	0.68 (0.49, 0.95) N casesets=106	0.74 (0.52, 1.07) N casesets=64	0.98 (0.73, 1.32) N casesets=92	0.504531
SFTPA1	1.43 (1.24, 1.64) N casesets=562	1.24 (1.00, 1.53) N casesets=190	1.81 (1.23, 2.66) N casesets=116	0.0891536	1.30 (1.05, 1.60) N casesets=270	1.53 (1.26, 1.86) N casesets=292	0.253474	1.75 (1.28, 2.38) N casesets=167	1.14 (0.93, 1.40) N casesets=186	1.64 (1.28, 2.11) N casesets=209	0.0264694	1.43 (1.19, 1.71) N casesets=384	1.43 (1.14, 1.79) N casesets=178	0.974106	1.18 (0.75, 1.85) N casesets=60	1.41 (1.11, 1.80) N casesets=191	0.48512	1.49 (1.07, 2.07) N casesets=115	1.50 (1.18, 1.90) N casesets=188	NA ( NA, NA) N casesets=NA	0.98 (0.74, 1.31) N casesets=105	1.77 (1.10, 2.83) N casesets=64	1.91 (1.22, 2.98) N casesets=90	0.0579138
SYND1	1.53 (1.36, 1.73) N casesets=729	1.49 (1.20, 1.85) N casesets=245	1.60 (1.25, 2.05) N casesets=150	0.682782	1.57 (1.31, 1.88) N casesets=334	1.51 (1.28, 1.79) N casesets=395	0.772495	1.95 (1.55, 2.47) N casesets=233	1.25 (1.03, 1.53) N casesets=234	1.48 (1.19, 1.83) N casesets=262	0.0185271	1.58 (1.36, 1.84) N casesets=488	1.45 (1.18, 1.77) N casesets=241	0.488115	1.36 (0.97, 1.91) N casesets=78	1.48 (1.21, 1.81) N casesets=255	0.680772	1.31 (0.98, 1.76) N casesets=115	1.66 (1.29, 2.13) N casesets=188	1.49 (1.14, 1.94) N casesets=164	1.37 (1.01, 1.87) N casesets=106	1.38 (0.94, 2.02) N casesets=64	2.08 (1.42, 3.05) N casesets=92	0.44864
TFPI-2	1.43 (1.26, 1.62) N casesets=729	1.39 (1.12, 1.71) N casesets=245	1.22 (0.95, 1.58) N casesets=150	0.460026	1.35 (1.13, 1.63) N casesets=334	1.52 (1.27, 1.82) N casesets=395	0.378417	1.58 (1.27, 1.97) N casesets=233	1.24 (0.99, 1.56) N casesets=234	1.45 (1.16, 1.81) N casesets=262	0.313845	1.50 (1.28, 1.76) N casesets=488	1.31 (1.07, 1.61) N casesets=241	0.313808	1.43 (0.93, 2.19) N casesets=78	1.40 (1.14, 1.72) N casesets=255	0.935377	1.47 (1.06, 2.02) N casesets=115	1.83 (1.36, 2.47) N casesets=188	0.99 (0.79, 1.25) N casesets=164	1.41 (1.02, 1.95) N casesets=106	1.75 (1.09, 2.82) N casesets=64	1.67 (1.18, 2.37) N casesets=92	0.0172791
TGF-alpha	1.41 (1.23, 1.62) N casesets=728	1.44 (1.12, 1.85) N casesets=245	1.43 (1.11, 1.85) N casesets=149	0.973125	1.46 (1.19, 1.81) N casesets=333	1.32 (1.10, 1.57) N casesets=395	0.445831	1.90 (1.47, 2.47) N casesets=233	1.15 (0.91, 1.45) N casesets=234	1.31 (1.05, 1.63) N casesets=261	0.0140965	1.36 (1.16, 1.61) N casesets=487	1.52 (1.20, 1.92) N casesets=241	0.471152	1.45 (1.00, 2.10) N casesets=78	1.46 (1.16, 1.85) N casesets=254	0.967673	1.98 (1.37, 2.88) N casesets=114	1.36 (0.99, 1.88) N casesets=188	1.37 (1.06, 1.77) N casesets=164	1.59 (1.03, 2.44) N casesets=106	1.32 (0.90, 1.94) N casesets=64	1.03 (0.74, 1.45) N casesets=92	0.232364
TNFRSF6B	1.38 (1.22, 1.55) N casesets=729	1.39 (1.13, 1.71) N casesets=245	1.18 (0.95, 1.46) N casesets=150	0.276863	1.34 (1.13, 1.59) N casesets=334	1.41 (1.20, 1.67) N casesets=395	0.66806	1.67 (1.32, 2.11) N casesets=233	1.10 (0.92, 1.32) N casesets=234	1.51 (1.23, 1.86) N casesets=262	0.0109829	1.46 (1.25, 1.70) N casesets=488	1.25 (1.03, 1.51) N casesets=241	0.200713	1.25 (0.88, 1.78) N casesets=78	1.58 (1.28, 1.95) N casesets=255	0.26461	1.22 (0.94, 1.59) N casesets=115	1.46 (1.16, 1.84) N casesets=188	1.27 (0.97, 1.65) N casesets=164	1.48 (1.08, 2.04) N casesets=106	1.45 (0.98, 2.16) N casesets=64	1.46 (1.03, 2.06) N casesets=92	0.876609
TNFSF13B	1.38 (1.23, 1.55) N casesets=729	1.25 (1.03, 1.53) N casesets=245	1.47 (1.14, 1.89) N casesets=150	0.330413	1.40 (1.16, 1.68) N casesets=334	1.31 (1.12, 1.53) N casesets=395	0.586804	1.39 (1.14, 1.68) N casesets=233	1.33 (1.09, 1.64) N casesets=234	1.42 (1.15, 1.75) N casesets=262	0.917092	1.44 (1.24, 1.66) N casesets=488	1.27 (1.04, 1.55) N casesets=241	0.326373	1.29 (0.89, 1.87) N casesets=78	1.46 (1.18, 1.81) N casesets=255	0.562307	1.36 (1.02, 1.82) N casesets=115	1.28 (1.02, 1.60) N casesets=188	1.29 (1.01, 1.65) N casesets=164	1.58 (1.16, 2.15) N casesets=106	1.32 (0.83, 2.09) N casesets=64	1.56 (1.15, 2.11) N casesets=92	0.840104
U-PAR	1.49 (1.30, 1.71) N casesets=729	1.54 (1.20, 1.98) N casesets=245	1.32 (1.03, 1.69) N casesets=150	0.379367	1.67 (1.34, 2.10) N casesets=334	1.35 (1.14, 1.60) N casesets=395	0.135395	1.84 (1.43, 2.37) N casesets=233	1.26 (1.02, 1.55) N casesets=234	1.49 (1.17, 1.89) N casesets=262	0.0785347	1.58 (1.34, 1.88) N casesets=488	1.34 (1.07, 1.67) N casesets=241	0.233496	1.54 (0.96, 2.47) N casesets=78	1.49 (1.19, 1.86) N casesets=255	0.905971	1.67 (1.20, 2.32) N casesets=115	1.80 (1.32, 2.45) N casesets=188	1.34 (1.03, 1.73) N casesets=164	1.46 (1.01, 2.10) N casesets=106	2.16 (1.06, 4.42) N casesets=64	1.17 (0.85, 1.60) N casesets=92	0.316708
VEGFA	1.35 (1.20, 1.53) N casesets=729	1.31 (1.07, 1.60) N casesets=245	1.31 (1.01, 1.69) N casesets=150	0.987931	1.29 (1.08, 1.53) N casesets=334	1.43 (1.20, 1.70) N casesets=395	0.413443	1.78 (1.41, 2.24) N casesets=233	1.01 (0.82, 1.24) N casesets=234	1.41 (1.14, 1.74) N casesets=262	0.00117364	1.44 (1.24, 1.69) N casesets=488	1.20 (0.99, 1.47) N casesets=241	0.152624	1.16 (0.80, 1.68) N casesets=78	1.47 (1.19, 1.82) N casesets=255	0.28004	1.25 (0.95, 1.64) N casesets=115	1.63 (1.21, 2.20) N casesets=188	1.47 (1.15, 1.89) N casesets=164	1.03 (0.77, 1.38) N casesets=106	1.63 (1.04, 2.54) N casesets=64	1.28 (0.92, 1.76) N casesets=92	0.278152
VWA1	1.44 (1.26, 1.64) N casesets=562	1.46 (1.16, 1.84) N casesets=190	1.41 (1.06, 1.87) N casesets=116	0.838709	1.20 (1.01, 1.43) N casesets=270	1.78 (1.44, 2.19) N casesets=292	0.00518745	2.28 (1.66, 3.12) N casesets=167	1.19 (0.97, 1.45) N casesets=186	1.32 (1.07, 1.64) N casesets=209	0.00241554	1.52 (1.29, 1.79) N casesets=384	1.30 (1.05, 1.61) N casesets=178	0.253514	1.10 (0.76, 1.60) N casesets=60	1.57 (1.23, 2.01) N casesets=191	0.12052	1.20 (0.92, 1.56) N casesets=115	1.47 (1.17, 1.86) N casesets=188	NA ( NA, NA) N casesets=NA	1.23 (0.93, 1.61) N casesets=105	1.86 (1.17, 2.95) N casesets=64	1.95 (1.34, 2.85) N casesets=90	0.143638
WFDC2	1.88 (1.63, 2.17) N casesets=729	1.73 (1.35, 2.22) N casesets=245	1.90 (1.40, 2.59) N casesets=150	0.63371	1.79 (1.46, 2.20) N casesets=334	1.92 (1.56, 2.35) N casesets=395	0.647851	2.01 (1.56, 2.59) N casesets=233	1.48 (1.17, 1.85) N casesets=234	2.30 (1.75, 3.03) N casesets=262	0.0364778	2.08 (1.72, 2.50) N casesets=488	1.58 (1.27, 1.98) N casesets=241	0.0683143	1.45 (1.00, 2.09) N casesets=78	2.12 (1.63, 2.76) N casesets=255	0.0956128	2.14 (1.44, 3.18) N casesets=115	2.15 (1.61, 2.87) N casesets=188	1.69 (1.24, 2.29) N casesets=164	1.47 (1.04, 2.07) N casesets=106	2.48 (1.37, 4.46) N casesets=64	1.70 (1.18, 2.46) N casesets=92	0.440496

### Sheet: Sup Table 7
Supplemetary Table 7: Trends by lead time in the association between the 36 identified markers and lung cancer risk.
Protein	beta estimate	p.trend value	Z statistic
CFHR5	-0.21	1.70e-01	-1.37
SPINT1	-0.16	3.01e-01	-1.04
ALPP	0.25	2.18e-02	2.29
ANGPT2	-0.00	9.75e-01	-0.03
CASP-8	-0.19	2.70e-02	-2.21
CDCP1	-0.03	7.22e-01	-0.36
CEACAM5	-0.19	7.43e-02	-1.78
CHI3L1	-0.09	2.34e-01	-1.19
CXCL13	-0.26	8.38e-04	-3.34
CXCL9	0.05	5.34e-01	0.62
CXL17	0.09	3.35e-01	0.96
EN-RAGE	-0.36	7.65e-06	-4.47
GDF-15	0.01	9.05e-01	0.12
HGF	-0.28	8.49e-04	-3.34
IFI30	-0.02	7.72e-01	-0.29
IGFBP-1	0.03	6.83e-01	0.41
IGFBP-2	0.03	7.29e-01	0.35
IL2-RA	0.04	6.21e-01	0.49
IL6	-0.28	5.97e-04	-3.43
LAMP3	0.16	4.18e-02	2.04
MK	-0.10	1.79e-01	-1.34
MMP12	-0.20	2.70e-02	-2.21
MUC-16	-0.12	1.24e-01	-1.54
OSM	-0.16	5.20e-02	-1.94
S100A11	-0.30	6.49e-04	-3.41
SCF	0.09	2.40e-01	1.18
SFTPA1	0.00	9.69e-01	0.04
SYND1	-0.13	8.08e-02	-1.75
TFPI-2	-0.04	5.74e-01	-0.56
TGF-alpha	-0.17	3.79e-02	-2.08
TNFRSF6B	-0.03	6.52e-01	-0.45
TNFSF13B	0.01	8.80e-01	0.15
U-PAR	-0.10	2.34e-01	-1.19
VEGFA	-0.11	1.54e-01	-1.42
VWA1	-0.22	1.14e-02	-2.53
WFDC2	0.06	5.10e-01	0.66

### Sheet: Sup Table 8
Supplementary Table 8: Centralitiy of the penalized networks of the 36 markers
	Degree centrality		Betweeness centrality		Closeness centrality		Eigen vector centrality
Protein	Controls	Cases	Controls	Cases	Controls	Cases	Controls	Cases
ALPP	2	1	0	0	0.01	0.01	0.05	0.02
ANGPT2	0	0
CASP-8	7	5	3.42	10.11	0.01	0.02	0.93	0.78
CDCP1	1	0	0		0.01		0.02
CEACAM5	0	0
CFHR5	0	0
CHI3L1	1	1	0	0	0	0.01	0	0.04
CXCL13	0	0
CXCL9	0	2		22		0.01		0.05
CXL17	4	2	10.17	0	0.01	0.01	0.14	0.08
EN-RAGE	4	5	0	3.47	0.01	0.02	0.62	0.76
GDF-15	6	3	22.33	0	0.01	0.02	0.35	0.27
HGF	5	7	2.4	33.33	0.01	0.02	0.79	1
IFI30	3	1	5.4	0	0.01	0.02	0.44	0.18
IGFBP-1	1	0	0		0		0
IGFBP-2	1	0	0		0		0
IL2-RA	2	2	0	4.5	0.01	0.02	0.1	0.19
IL6	0	0
LAMP3	5	3	27.33	22	0.01	0.01	0.14	0.08
MK	1	3	0	55.5	0.01	0.02	0.16	0.25
MMP12	0	1		0		0.01		0.01
MUC-16	0	0
OSM	7	6	12.48	15.72	0.01	0.02	1	0.96
S100A11	6	3	2.33	0.2	0.01	0.01	0.82	0.44
SCF	0	0
SFTPA1	0	0
SPINT1	5	3	17.67	0	0.01	0.02	0.33	0.27
SYND1	0	2		1.61		0.01		0.23
TFPI-2	1	0	0		0.01		0.01
TGF-alpha	7	5	12.48	10.11	0.01	0.02	1	0.78
TNFRSF6B	2	1	19	0	0.01	0.01	0.05	0.07
TNFSF13B	4	1	6	0	0.01	0.02	0.28	0.15
U-PAR	9	8	101.83	103.89	0.01	0.02	0.91	0.79
VEGFA	7	8	24.65	99.05	0.01	0.02	0.93	0.94
VWA1	1	2	0	22	0	0.02	0	0.19
WFDC2	6	7	57.5	89.5	0.01	0.02	0.32	0.34
